# Spatio-temporal distributions of COVID-19 vaccine doses uptake in the Netherlands: A Bayesian ecological modelling analysis

**DOI:** 10.1101/2023.03.09.23287033

**Authors:** Haoyi Wang, Tugce Varol, Thomas Gültzow, Hanne M. L. Zimmermann, Robert A.C. Ruiter, Kai J. Jonas

## Abstract

**Background:** In the transitioning era towards the COVID-19 endemic, there is still a sizable population that has never been vaccinated against COVID-19 in the Netherlands. To identify regions and populations that have a lower chance of vaccination uptake, this study provides a spatio-temporal estimation of the relative chance of COVID-19 vaccination uptake for the first, second, and the booster doses in the Netherlands on both municipality level and the public health services (regional) level.

**Methods:** Data on COVID-19 vaccination uptake were retrieved from the publicly available national COVID-19 surveillance dataset. We used a Bayesian spatio-temporal modelling technique with the integrated nested Laplace approximation to account for the spatial structure and the space-time interaction. Additionally, we used an ecological regression modelling technique which takes into account areal level socio-demographic characteristics to adjust for their potential impact on the chance of the regional vaccination uptake.

**Results:** Our findings revealed a heterogenous spatio-temporal distribution of the relative chance of COVID-19 vaccination uptake with highly overlapping trends of all three vaccination doses. Internal heterogeneity of COVID-19 vaccination uptake within one public health services region on the municipality level was also identified. The Dutch main urban area and the most religiously conservative regions were identified to have a lower-than-average chance of COVID-19 vaccination uptake compared to the rest of the country. Ecological regression modelling analysis revealed that regions with a higher proportion of non-Western immigrants had a lower chance of COVID-19 vaccination uptake for all vaccination scenarios.

**Conclusion:** The obtained estimates should inform national and local COVID-19 vaccination policies and service strategies in the Netherlands for the ongoing COVID-19 campaign on the second booster. Namely, more regional efforts and services may be needed to close ‘vaccination gaps’ and optimise COVID-19 health-related outcomes, especially with regard to regions with a relatively higher proportion of marginalised populations.

## Supplementary Excel file 1 for "Spatio-temporal distributions of COVID-19 vaccine doses uptake in the Netherlands: A Bayesian ecological modelling analysis"

### Sheet: Municipality primary partly
Municipality	Public health services region	Period	Relative chance	95%CrI
's-Gravenhage	GGDHaaglanden	2021-02	0.412	0.411 ; 0.413
's-Hertogenbosch	GGDHartvoorBrabant	2021-02	0.595	0.593 ; 0.598
Aa en Hunze	GGDDrenthe	2021-02	0.747	0.741 ; 0.753
Aalsmeer	GGDAmsterdam	2021-02	0.611	0.606 ; 0.615
Aalten	GGDNoord-enOost-Gelderland	2021-02	0.684	0.679 ; 0.689
Achtkarspelen	GGDFryslân	2021-02	0.56	0.555 ; 0.565
Alblasserdam	DienstGezondheid&JeugdZHZ	2021-02	0.542	0.536 ; 0.547
Albrandswaard	GGDRotterdam-Rijnmond	2021-02	0.62	0.615 ; 0.625
Alkmaar	GGDHollands-Noorden	2021-02	0.579	0.577 ; 0.582
Almelo	GGDTwente	2021-02	0.578	0.575 ; 0.581
Almere	GGDFlevoland	2021-02	0.47	0.469 ; 0.472
Alphen aan den Rijn	GGDHollands-Midden	2021-02	0.6	0.598 ; 0.603
Alphen-Chaam	GGDWest-Brabant	2021-02	0.712	0.703 ; 0.72
Altena	GGDWest-Brabant	2021-02	0.592	0.589 ; 0.596
Ameland	GGDFryslân	2021-02	0.809	0.794 ; 0.824
Amersfoort	GGDRegioUtrecht	2021-02	0.563	0.561 ; 0.565
Amstelveen	GGDAmsterdam	2021-02	0.581	0.578 ; 0.583
Amsterdam	GGDAmsterdam	2021-02	0.374	0.373 ; 0.375
Apeldoorn	GGDNoord-enOost-Gelderland	2021-02	0.598	0.596 ; 0.601
Arnhem	Veiligheids-enGezondheidsregioGelderland-Midden	2021-02	0.516	0.514 ; 0.518
Assen	GGDDrenthe	2021-02	0.662	0.658 ; 0.665
Asten	GGDBrabant-Zuidoost	2021-02	0.678	0.672 ; 0.685
Baarle-Nassau	GGDWest-Brabant	2021-02	0.69	0.68 ; 0.7
Baarn	GGDRegioUtrecht	2021-02	0.689	0.683 ; 0.694
Barendrecht	GGDRotterdam-Rijnmond	2021-02	0.597	0.594 ; 0.601
Barneveld	Veiligheids-enGezondheidsregioGelderland-Midden	2021-02	0.495	0.492 ; 0.499
Beek	GGDZuid-Limburg	2021-02	0.679	0.672 ; 0.686
Beekdaelen	GGDZuid-Limburg	2021-02	0.672	0.668 ; 0.677
Beesel	GGDLimburg-Noord	2021-02	0.677	0.67 ; 0.685
Berg en Dal	GGDGelderland-Zuid	2021-02	0.703	0.698 ; 0.707
Bergeijk	GGDBrabant-Zuidoost	2021-02	0.696	0.69 ; 0.703
Bergen (L.)	GGDLimburg-Noord	2021-02	0.696	0.689 ; 0.704
Bergen (NH.)	GGDHollands-Noorden	2021-02	0.68	0.675 ; 0.685
Bergen op Zoom	GGDWest-Brabant	2021-02	0.64	0.637 ; 0.644
Berkelland	GGDNoord-enOost-Gelderland	2021-02	0.701	0.697 ; 0.706
Bernheze	GGDHartvoorBrabant	2021-02	0.701	0.696 ; 0.706
Best	GGDBrabant-Zuidoost	2021-02	0.662	0.657 ; 0.667
Beuningen	GGDGelderland-Zuid	2021-02	0.68	0.675 ; 0.686
Beverwijk	GGDKennemerland	2021-02	0.567	0.563 ; 0.571
Bladel	GGDBrabant-Zuidoost	2021-02	0.694	0.688 ; 0.7
Blaricum	GGDGooienVechtstreek	2021-02	0.643	0.635 ; 0.65
Bloemendaal	GGDKennemerland	2021-02	0.715	0.709 ; 0.72
Bodegraven-Reeuwijk	GGDHollands-Midden	2021-02	0.622	0.617 ; 0.626
Boekel	GGDHartvoorBrabant	2021-02	0.689	0.681 ; 0.697
Borger-Odoorn	GGDDrenthe	2021-02	0.686	0.68 ; 0.691
Borne	GGDTwente	2021-02	0.687	0.681 ; 0.692
Borsele	GGDZeeland	2021-02	0.638	0.632 ; 0.644
Boxtel	GGDHartvoorBrabant	2021-02	0.674	0.67 ; 0.679
Breda	GGDWest-Brabant	2021-02	0.59	0.588 ; 0.592
Brielle	GGDRotterdam-Rijnmond	2021-02	0.625	0.619 ; 0.632
Bronckhorst	GGDNoord-enOost-Gelderland	2021-02	0.711	0.706 ; 0.716
Brummen	GGDNoord-enOost-Gelderland	2021-02	0.689	0.683 ; 0.695
Brunssum	GGDZuid-Limburg	2021-02	0.626	0.621 ; 0.631
Bunnik	GGDRegioUtrecht	2021-02	0.724	0.717 ; 0.731
Bunschoten	GGDRegioUtrecht	2021-02	0.588	0.582 ; 0.593
Buren	GGDGelderland-Zuid	2021-02	0.625	0.62 ; 0.63
Capelle aan den IJssel	GGDRotterdam-Rijnmond	2021-02	0.541	0.538 ; 0.544
Castricum	GGDHollands-Noorden	2021-02	0.672	0.667 ; 0.676
Coevorden	GGDDrenthe	2021-02	0.685	0.681 ; 0.69
Cranendonck	GGDBrabant-Zuidoost	2021-02	0.666	0.66 ; 0.672
Culemborg	GGDGelderland-Zuid	2021-02	0.641	0.636 ; 0.646
Dalfsen	GGDIJsselland	2021-02	0.68	0.674 ; 0.685
Dantumadiel	GGDFryslân	2021-02	0.581	0.575 ; 0.587
De Bilt	GGDRegioUtrecht	2021-02	0.692	0.688 ; 0.696
De Fryske Marren	GGDFryslân	2021-02	0.617	0.613 ; 0.621
De Ronde Venen	GGDRegioUtrecht	2021-02	0.643	0.639 ; 0.647
De Wolden	GGDDrenthe	2021-02	0.701	0.695 ; 0.707
Delft	GGDHaaglanden	2021-02	0.526	0.523 ; 0.528
Den Helder	GGDHollands-Noorden	2021-02	0.617	0.613 ; 0.62
Deurne	GGDBrabant-Zuidoost	2021-02	0.697	0.692 ; 0.702
Deventer	GGDIJsselland	2021-02	0.605	0.602 ; 0.608
Diemen	GGDAmsterdam	2021-02	0.512	0.507 ; 0.516
Dijk en Waard	GGDHollands-Noorden	2021-02	0.59	0.587 ; 0.593
Dinkelland	GGDTwente	2021-02	0.698	0.692 ; 0.703
Doesburg	Veiligheids-enGezondheidsregioGelderland-Midden	2021-02	0.667	0.659 ; 0.675
Doetinchem	GGDNoord-enOost-Gelderland	2021-02	0.648	0.645 ; 0.652
Dongen	GGDHartvoorBrabant	2021-02	0.667	0.662 ; 0.672
Dordrecht	DienstGezondheid&JeugdZHZ	2021-02	0.542	0.539 ; 0.544
Drechterland	GGDHollands-Noorden	2021-02	0.622	0.616 ; 0.628
Drimmelen	GGDWest-Brabant	2021-02	0.698	0.693 ; 0.703
Dronten	GGDFlevoland	2021-02	0.589	0.585 ; 0.593
Druten	GGDGelderland-Zuid	2021-02	0.696	0.69 ; 0.703
Duiven	Veiligheids-enGezondheidsregioGelderland-Midden	2021-02	0.662	0.656 ; 0.667
Echt-Susteren	GGDLimburg-Noord	2021-02	0.664	0.66 ; 0.669
Edam-Volendam	GGDZaanstreek/Waterland	2021-02	0.572	0.568 ; 0.576
Ede	Veiligheids-enGezondheidsregioGelderland-Midden	2021-02	0.572	0.569 ; 0.574
Eemnes	GGDRegioUtrecht	2021-02	0.673	0.665 ; 0.682
Eemsdelta	GGDGroningen	2021-02	0.652	0.648 ; 0.656
Eersel	GGDBrabant-Zuidoost	2021-02	0.719	0.713 ; 0.725
Eijsden-Margraten	GGDZuid-Limburg	2021-02	0.738	0.733 ; 0.744
Eindhoven	GGDBrabant-Zuidoost	2021-02	0.519	0.517 ; 0.52
Elburg	GGDNoord-enOost-Gelderland	2021-02	0.602	0.597 ; 0.607
Emmen	GGDDrenthe	2021-02	0.642	0.639 ; 0.645
Enkhuizen	GGDHollands-Noorden	2021-02	0.593	0.587 ; 0.599
Enschede	GGDTwente	2021-02	0.518	0.516 ; 0.52
Epe	GGDNoord-enOost-Gelderland	2021-02	0.66	0.655 ; 0.665
Ermelo	GGDNoord-enOost-Gelderland	2021-02	0.64	0.635 ; 0.645
Etten-Leur	GGDWest-Brabant	2021-02	0.652	0.648 ; 0.656
Geertruidenberg	GGDWest-Brabant	2021-02	0.687	0.681 ; 0.692
Geldrop-Mierlo	GGDBrabant-Zuidoost	2021-02	0.656	0.652 ; 0.66
Gemert-Bakel	GGDBrabant-Zuidoost	2021-02	0.678	0.673 ; 0.683
Gennep	GGDLimburg-Noord	2021-02	0.684	0.677 ; 0.69
Gilze en Rijen	GGDHartvoorBrabant	2021-02	0.664	0.659 ; 0.669
Goeree-Overflakkee	GGDRotterdam-Rijnmond	2021-02	0.607	0.603 ; 0.611
Goes	GGDZeeland	2021-02	0.671	0.667 ; 0.676
Goirle	GGDHartvoorBrabant	2021-02	0.696	0.691 ; 0.702
Gooise Meren	GGDGooienVechtstreek	2021-02	0.637	0.633 ; 0.64
Gorinchem	DienstGezondheid&JeugdZHZ	2021-02	0.579	0.575 ; 0.583
Gouda	GGDHollands-Midden	2021-02	0.575	0.572 ; 0.578
Groningen	GGDGroningen	2021-02	0.518	0.516 ; 0.52
Gulpen-Wittem	GGDZuid-Limburg	2021-02	0.719	0.712 ; 0.727
Haaksbergen	GGDTwente	2021-02	0.686	0.68 ; 0.691
Haarlem	GGDKennemerland	2021-02	0.538	0.536 ; 0.54
Haarlemmermeer	GGDKennemerland	2021-02	0.552	0.549 ; 0.554
Halderberge	GGDWest-Brabant	2021-02	0.665	0.66 ; 0.669
Hardenberg	GGDIJsselland	2021-02	0.658	0.655 ; 0.662
Harderwijk	GGDNoord-enOost-Gelderland	2021-02	0.604	0.6 ; 0.607
Hardinxveld-Giessendam	DienstGezondheid&JeugdZHZ	2021-02	0.556	0.55 ; 0.561
Harlingen	GGDFryslân	2021-02	0.655	0.649 ; 0.662
Hattem	GGDNoord-enOost-Gelderland	2021-02	0.688	0.68 ; 0.695
Heemskerk	GGDKennemerland	2021-02	0.64	0.636 ; 0.644
Heemstede	GGDKennemerland	2021-02	0.714	0.708 ; 0.719
Heerde	GGDNoord-enOost-Gelderland	2021-02	0.669	0.663 ; 0.675
Heerenveen	GGDFryslân	2021-02	0.625	0.621 ; 0.628
Heerlen	GGDZuid-Limburg	2021-02	0.567	0.564 ; 0.569
Heeze-Leende	GGDBrabant-Zuidoost	2021-02	0.725	0.718 ; 0.732
Heiloo	GGDHollands-Noorden	2021-02	0.674	0.668 ; 0.679
Hellendoorn	GGDTwente	2021-02	0.692	0.687 ; 0.697
Hellevoetsluis	GGDRotterdam-Rijnmond	2021-02	0.583	0.579 ; 0.587
Helmond	GGDBrabant-Zuidoost	2021-02	0.575	0.572 ; 0.578
Hendrik-Ido-Ambacht	DienstGezondheid&JeugdZHZ	2021-02	0.595	0.59 ; 0.6
Hengelo	GGDTwente	2021-02	0.604	0.601 ; 0.607
Het Hogeland	GGDGroningen	2021-02	0.661	0.657 ; 0.665
Heumen	GGDGelderland-Zuid	2021-02	0.713	0.706 ; 0.72
Heusden	GGDHartvoorBrabant	2021-02	0.651	0.647 ; 0.655
Hillegom	GGDHollands-Midden	2021-02	0.627	0.621 ; 0.633
Hilvarenbeek	GGDHartvoorBrabant	2021-02	0.734	0.727 ; 0.741
Hilversum	GGDGooienVechtstreek	2021-02	0.569	0.566 ; 0.572
Hoekse Waard	DienstGezondheid&JeugdZHZ	2021-02	0.603	0.6 ; 0.606
Hof van Twente	GGDTwente	2021-02	0.7	0.695 ; 0.704
Hollands Kroon	GGDHollands-Noorden	2021-02	0.604	0.601 ; 0.608
Hoogeveen	GGDDrenthe	2021-02	0.608	0.604 ; 0.611
Hoorn	GGDHollands-Noorden	2021-02	0.563	0.56 ; 0.566
Horst aan de Maas	GGDLimburg-Noord	2021-02	0.685	0.681 ; 0.69
Houten	GGDRegioUtrecht	2021-02	0.67	0.666 ; 0.674
Huizen	GGDGooienVechtstreek	2021-02	0.636	0.632 ; 0.64
Hulst	GGDZeeland	2021-02	0.697	0.692 ; 0.703
IJsselstein	GGDRegioUtrecht	2021-02	0.653	0.649 ; 0.658
Kaag en Braassem	GGDHollands-Midden	2021-02	0.642	0.637 ; 0.647
Kampen	GGDIJsselland	2021-02	0.574	0.571 ; 0.578
Kapelle	GGDZeeland	2021-02	0.687	0.679 ; 0.695
Katwijk	GGDHollands-Midden	2021-02	0.599	0.596 ; 0.603
Kerkrade	GGDZuid-Limburg	2021-02	0.595	0.591 ; 0.599
Koggenland	GGDHollands-Noorden	2021-02	0.636	0.63 ; 0.641
Krimpen aan den IJssel	GGDRotterdam-Rijnmond	2021-02	0.583	0.578 ; 0.588
Krimpenerwaard	GGDHollands-Midden	2021-02	0.62	0.616 ; 0.624
Laarbeek	GGDBrabant-Zuidoost	2021-02	0.706	0.7 ; 0.712
Land van Cuijk	GGDHartvoorBrabant	2021-02	0.682	0.679 ; 0.685
Landgraaf	GGDZuid-Limburg	2021-02	0.641	0.637 ; 0.645
Landsmeer	GGDZaanstreek/Waterland	2021-02	0.636	0.628 ; 0.644
Lansingerland	GGDRotterdam-Rijnmond	2021-02	0.608	0.604 ; 0.611
Laren	GGDGooienVechtstreek	2021-02	0.728	0.719 ; 0.736
Leeuwarden	GGDFryslân	2021-02	0.57	0.568 ; 0.573
Leiden	GGDHollands-Midden	2021-02	0.551	0.549 ; 0.553
Leiderdorp	GGDHollands-Midden	2021-02	0.668	0.662 ; 0.673
Leidschendam-Voorburg	GGDHaaglanden	2021-02	0.63	0.627 ; 0.633
Lelystad	GGDFlevoland	2021-02	0.498	0.495 ; 0.501
Leudal	GGDLimburg-Noord	2021-02	0.689	0.684 ; 0.693
Leusden	GGDRegioUtrecht	2021-02	0.685	0.68 ; 0.69
Lingewaard	Veiligheids-enGezondheidsregioGelderland-Midden	2021-02	0.683	0.679 ; 0.687
Lisse	GGDHollands-Midden	2021-02	0.649	0.643 ; 0.655
Lochem	GGDNoord-enOost-Gelderland	2021-02	0.723	0.718 ; 0.728
Loon op Zand	GGDHartvoorBrabant	2021-02	0.687	0.681 ; 0.692
Lopik	GGDRegioUtrecht	2021-02	0.617	0.61 ; 0.624
Losser	GGDTwente	2021-02	0.683	0.678 ; 0.689
Maasdriel	GGDGelderland-Zuid	2021-02	0.604	0.598 ; 0.609
Maasgouw	GGDLimburg-Noord	2021-02	0.706	0.7 ; 0.711
Maashorst	GGDHartvoorBrabant	2021-02	0.667	0.664 ; 0.671
Maassluis	GGDRotterdam-Rijnmond	2021-02	0.579	0.575 ; 0.583
Maastricht	GGDZuid-Limburg	2021-02	0.589	0.587 ; 0.591
Medemblik	GGDHollands-Noorden	2021-02	0.597	0.594 ; 0.601
Meerssen	GGDZuid-Limburg	2021-02	0.724	0.717 ; 0.73
Meierijstad	GGDHartvoorBrabant	2021-02	0.668	0.665 ; 0.672
Meppel	GGDDrenthe	2021-02	0.645	0.64 ; 0.649
Middelburg	GGDZeeland	2021-02	0.632	0.628 ; 0.636
Midden-Delfland	GGDHaaglanden	2021-02	0.668	0.662 ; 0.674
Midden-Drenthe	GGDDrenthe	2021-02	0.689	0.684 ; 0.693
Midden-Groningen	GGDGroningen	2021-02	0.636	0.633 ; 0.64
Moerdijk	GGDWest-Brabant	2021-02	0.658	0.654 ; 0.663
Molenlanden	DienstGezondheid&JeugdZHZ	2021-02	0.58	0.576 ; 0.584
Montferland	GGDNoord-enOost-Gelderland	2021-02	0.669	0.665 ; 0.674
Montfoort	GGDRegioUtrecht	2021-02	0.667	0.66 ; 0.674
Mook en Middelaar	GGDLimburg-Noord	2021-02	0.726	0.716 ; 0.736
Neder-Betuwe	GGDGelderland-Zuid	2021-02	0.46	0.456 ; 0.465
Nederweert	GGDLimburg-Noord	2021-02	0.675	0.669 ; 0.682
Nieuwegein	GGDRegioUtrecht	2021-02	0.606	0.602 ; 0.609
Nieuwkoop	GGDHollands-Midden	2021-02	0.65	0.645 ; 0.655
Nijkerk	Veiligheids-enGezondheidsregioGelderland-Midden	2021-02	0.603	0.599 ; 0.607
Nijmegen	GGDGelderland-Zuid	2021-02	0.561	0.559 ; 0.563
Nissewaard	GGDRotterdam-Rijnmond	2021-02	0.559	0.556 ; 0.562
Noardeast-Fryslân	GGDFryslân	2021-02	0.604	0.6 ; 0.608
Noord-Beveland	GGDZeeland	2021-02	0.682	0.673 ; 0.692
Noordenveld	GGDDrenthe	2021-02	0.718	0.713 ; 0.723
Noordoostpolder	GGDFlevoland	2021-02	0.561	0.557 ; 0.564
Noordwijk	GGDHollands-Midden	2021-02	0.635	0.631 ; 0.639
Nuenen, Gerwen en Nederwetten	GGDBrabant-Zuidoost	2021-02	0.71	0.704 ; 0.716
Nunspeet	GGDNoord-enOost-Gelderland	2021-02	0.549	0.544 ; 0.554
Oegstgeest	GGDHollands-Midden	2021-02	0.675	0.669 ; 0.68
Oirschot	GGDBrabant-Zuidoost	2021-02	0.713	0.707 ; 0.719
Oisterwijk	GGDHartvoorBrabant	2021-02	0.706	0.701 ; 0.711
Oldambt	GGDGroningen	2021-02	0.652	0.648 ; 0.656
Oldebroek	GGDNoord-enOost-Gelderland	2021-02	0.592	0.587 ; 0.598
Oldenzaal	GGDTwente	2021-02	0.679	0.674 ; 0.684
Olst-Wijhe	GGDIJsselland	2021-02	0.704	0.698 ; 0.711
Ommen	GGDIJsselland	2021-02	0.671	0.665 ; 0.677
Oost Gelre	GGDNoord-enOost-Gelderland	2021-02	0.705	0.7 ; 0.711
Oosterhout	GGDWest-Brabant	2021-02	0.656	0.652 ; 0.66
Ooststellingwerf	GGDFryslân	2021-02	0.658	0.653 ; 0.664
Oostzaan	GGDZaanstreek/Waterland	2021-02	0.628	0.62 ; 0.637
Opmeer	GGDHollands-Noorden	2021-02	0.619	0.611 ; 0.626
Opsterland	GGDFryslân	2021-02	0.63	0.626 ; 0.635
Oss	GGDHartvoorBrabant	2021-02	0.615	0.612 ; 0.618
Oude IJsselstreek	GGDNoord-enOost-Gelderland	2021-02	0.682	0.677 ; 0.686
Ouder-Amstel	GGDAmsterdam	2021-02	0.614	0.607 ; 0.621
Oudewater	GGDRegioUtrecht	2021-02	0.674	0.666 ; 0.683
Overbetuwe	Veiligheids-enGezondheidsregioGelderland-Midden	2021-02	0.655	0.651 ; 0.659
Papendrecht	DienstGezondheid&JeugdZHZ	2021-02	0.636	0.631 ; 0.64
Peel en Maas	GGDLimburg-Noord	2021-02	0.675	0.671 ; 0.679
Pekela	GGDGroningen	2021-02	0.628	0.621 ; 0.636
Pijnacker-Nootdorp	GGDHaaglanden	2021-02	0.639	0.635 ; 0.643
Purmerend	GGDZaanstreek/Waterland	2021-02	0.6	0.597 ; 0.602
Putten	GGDNoord-enOost-Gelderland	2021-02	0.607	0.602 ; 0.612
Raalte	GGDIJsselland	2021-02	0.724	0.719 ; 0.728
Reimerswaal	GGDZeeland	2021-02	0.48	0.475 ; 0.485
Renkum	Veiligheids-enGezondheidsregioGelderland-Midden	2021-02	0.709	0.704 ; 0.714
Renswoude	GGDRegioUtrecht	2021-02	0.516	0.506 ; 0.526
Reusel-De Mierden	GGDBrabant-Zuidoost	2021-02	0.706	0.699 ; 0.714
Rheden	Veiligheids-enGezondheidsregioGelderland-Midden	2021-02	0.669	0.665 ; 0.673
Rhenen	GGDRegioUtrecht	2021-02	0.592	0.586 ; 0.597
Ridderkerk	GGDRotterdam-Rijnmond	2021-02	0.579	0.576 ; 0.583
Rijssen-Holten	GGDTwente	2021-02	0.593	0.589 ; 0.598
Rijswijk	GGDHaaglanden	2021-02	0.59	0.587 ; 0.594
Roerdalen	GGDLimburg-Noord	2021-02	0.669	0.663 ; 0.675
Roermond	GGDLimburg-Noord	2021-02	0.588	0.585 ; 0.592
Roosendaal	GGDWest-Brabant	2021-02	0.62	0.617 ; 0.623
Rotterdam	GGDRotterdam-Rijnmond	2021-02	0.394	0.393 ; 0.395
Rozendaal	Veiligheids-enGezondheidsregioGelderland-Midden	2021-02	0.734	0.714 ; 0.755
Rucphen	GGDWest-Brabant	2021-02	0.659	0.653 ; 0.664
Súdwest-Fryslân	GGDFryslân	2021-02	0.602	0.599 ; 0.605
Schagen	GGDHollands-Noorden	2021-02	0.653	0.649 ; 0.657
Scherpenzeel	Veiligheids-enGezondheidsregioGelderland-Midden	2021-02	0.581	0.573 ; 0.589
Schiedam	GGDRotterdam-Rijnmond	2021-02	0.499	0.496 ; 0.502
Schiermonnikoog	GGDFryslân	2021-02	0.88	0.851 ; 0.909
Schouwen-Duiveland	GGDZeeland	2021-02	0.681	0.676 ; 0.685
Simpelveld	GGDZuid-Limburg	2021-02	0.676	0.667 ; 0.684
Sint-Michielsgestel	GGDHartvoorBrabant	2021-02	0.716	0.711 ; 0.721
Sittard-Geleen	GGDZuid-Limburg	2021-02	0.622	0.619 ; 0.625
Sliedrecht	DienstGezondheid&JeugdZHZ	2021-02	0.603	0.598 ; 0.608
Sluis	GGDZeeland	2021-02	0.675	0.67 ; 0.681
Smallingerland	GGDFryslân	2021-02	0.602	0.599 ; 0.606
Soest	GGDRegioUtrecht	2021-02	0.638	0.634 ; 0.642
Someren	GGDBrabant-Zuidoost	2021-02	0.673	0.667 ; 0.679
Son en Breugel	GGDBrabant-Zuidoost	2021-02	0.691	0.684 ; 0.698
Stadskanaal	GGDGroningen	2021-02	0.65	0.645 ; 0.654
Staphorst	GGDIJsselland	2021-02	0.414	0.409 ; 0.419
Stede Broec	GGDHollands-Noorden	2021-02	0.611	0.605 ; 0.617
Steenbergen	GGDWest-Brabant	2021-02	0.653	0.648 ; 0.659
Steenwijkerland	GGDIJsselland	2021-02	0.642	0.638 ; 0.646
Stein	GGDZuid-Limburg	2021-02	0.684	0.679 ; 0.69
Stichtse Vecht	GGDRegioUtrecht	2021-02	0.644	0.641 ; 0.647
Terneuzen	GGDZeeland	2021-02	0.649	0.645 ; 0.653
Terschelling	GGDFryslân	2021-02	0.804	0.791 ; 0.818
Texel	GGDHollands-Noorden	2021-02	0.732	0.725 ; 0.74
Teylingen	GGDHollands-Midden	2021-02	0.659	0.655 ; 0.664
Tholen	GGDZeeland	2021-02	0.54	0.535 ; 0.544
Tiel	GGDGelderland-Zuid	2021-02	0.582	0.578 ; 0.586
Tilburg	GGDHartvoorBrabant	2021-02	0.535	0.533 ; 0.537
Tubbergen	GGDTwente	2021-02	0.683	0.677 ; 0.689
Twenterand	GGDTwente	2021-02	0.63	0.625 ; 0.634
Tynaarlo	GGDDrenthe	2021-02	0.736	0.731 ; 0.741
Tytsjerksteradiel	GGDFryslân	2021-02	0.641	0.636 ; 0.645
Uitgeest	GGDKennemerland	2021-02	0.644	0.637 ; 0.651
Uithoorn	GGDAmsterdam	2021-02	0.608	0.603 ; 0.613
Urk	GGDFlevoland	2021-02	0.202	0.199 ; 0.205
Utrecht	GGDRegioUtrecht	2021-02	0.493	0.491 ; 0.494
Utrechtse Heuvelrug	GGDRegioUtrecht	2021-02	0.677	0.673 ; 0.681
Vaals	GGDZuid-Limburg	2021-02	0.527	0.52 ; 0.535
Valkenburg aan de Geul	GGDZuid-Limburg	2021-02	0.71	0.703 ; 0.717
Valkenswaard	GGDBrabant-Zuidoost	2021-02	0.692	0.687 ; 0.697
Veendam	GGDGroningen	2021-02	0.631	0.626 ; 0.636
Veenendaal	GGDRegioUtrecht	2021-02	0.567	0.564 ; 0.57
Veere	GGDZeeland	2021-02	0.689	0.683 ; 0.695
Veldhoven	GGDBrabant-Zuidoost	2021-02	0.685	0.681 ; 0.689
Velsen	GGDKennemerland	2021-02	0.608	0.605 ; 0.611
Venlo	GGDLimburg-Noord	2021-02	0.593	0.59 ; 0.596
Venray	GGDLimburg-Noord	2021-02	0.658	0.654 ; 0.662
Vijfheerenlanden	GGDRegioUtrecht	2021-02	0.61	0.607 ; 0.614
Vlaardingen	GGDRotterdam-Rijnmond	2021-02	0.561	0.558 ; 0.564
Vlieland	GGDFryslân	2021-02	0.746	0.723 ; 0.769
Vlissingen	GGDZeeland	2021-02	0.615	0.611 ; 0.619
Voerendaal	GGDZuid-Limburg	2021-02	0.707	0.699 ; 0.715
Voorschoten	GGDHollands-Midden	2021-02	0.679	0.673 ; 0.684
Voorst	GGDNoord-enOost-Gelderland	2021-02	0.707	0.702 ; 0.713
Vught	GGDHartvoorBrabant	2021-02	0.704	0.699 ; 0.709
Waadhoeke	GGDFryslân	2021-02	0.625	0.621 ; 0.629
Waalre	GGDBrabant-Zuidoost	2021-02	0.707	0.7 ; 0.713
Waalwijk	GGDHartvoorBrabant	2021-02	0.627	0.624 ; 0.631
Waddinxveen	GGDHollands-Midden	2021-02	0.605	0.6 ; 0.61
Wageningen	Veiligheids-enGezondheidsregioGelderland-Midden	2021-02	0.569	0.566 ; 0.573
Wassenaar	GGDHaaglanden	2021-02	0.657	0.652 ; 0.662
Waterland	GGDZaanstreek/Waterland	2021-02	0.681	0.674 ; 0.687
Weert	GGDLimburg-Noord	2021-02	0.637	0.634 ; 0.641
West Betuwe	GGDGelderland-Zuid	2021-02	0.608	0.605 ; 0.612
West Maas en Waal	GGDGelderland-Zuid	2021-02	0.693	0.687 ; 0.699
Westerkwartier	GGDGroningen	2021-02	0.648	0.644 ; 0.651
Westerveld	GGDDrenthe	2021-02	0.715	0.709 ; 0.722
Westervoort	Veiligheids-enGezondheidsregioGelderland-Midden	2021-02	0.647	0.64 ; 0.654
Westerwolde	GGDGroningen	2021-02	0.624	0.619 ; 0.629
Westland	GGDHaaglanden	2021-02	0.588	0.585 ; 0.59
Weststellingwerf	GGDFryslân	2021-02	0.648	0.643 ; 0.654
Westvoorne	GGDRotterdam-Rijnmond	2021-02	0.674	0.667 ; 0.681
Wierden	GGDTwente	2021-02	0.675	0.67 ; 0.681
Wijchen	GGDGelderland-Zuid	2021-02	0.675	0.671 ; 0.679
Wijdemeren	GGDGooienVechtstreek	2021-02	0.659	0.653 ; 0.664
Wijk bij Duurstede	GGDRegioUtrecht	2021-02	0.684	0.679 ; 0.69
Winterswijk	GGDNoord-enOost-Gelderland	2021-02	0.671	0.666 ; 0.676
Woensdrecht	GGDWest-Brabant	2021-02	0.675	0.669 ; 0.681
Woerden	GGDRegioUtrecht	2021-02	0.651	0.648 ; 0.655
Wormerland	GGDZaanstreek/Waterland	2021-02	0.65	0.643 ; 0.656
Woudenberg	GGDRegioUtrecht	2021-02	0.604	0.597 ; 0.611
Zaanstad	GGDZaanstreek/Waterland	2021-02	0.52	0.518 ; 0.522
Zaltbommel	GGDGelderland-Zuid	2021-02	0.554	0.55 ; 0.559
Zandvoort	GGDKennemerland	2021-02	0.623	0.617 ; 0.629
Zeewolde	GGDFlevoland	2021-02	0.561	0.556 ; 0.566
Zeist	GGDRegioUtrecht	2021-02	0.65	0.646 ; 0.653
Zevenaar	Veiligheids-enGezondheidsregioGelderland-Midden	2021-02	0.669	0.665 ; 0.674
Zoetermeer	GGDHaaglanden	2021-02	0.566	0.563 ; 0.568
Zoeterwoude	GGDHollands-Midden	2021-02	0.691	0.682 ; 0.7
Zuidplas	GGDHollands-Midden	2021-02	0.594	0.59 ; 0.598
Zundert	GGDWest-Brabant	2021-02	0.674	0.668 ; 0.679
Zutphen	GGDNoord-enOost-Gelderland	2021-02	0.631	0.627 ; 0.635
Zwartewaterland	GGDIJsselland	2021-02	0.54	0.535 ; 0.546
Zwijndrecht	DienstGezondheid&JeugdZHZ	2021-02	0.597	0.593 ; 0.601
Zwolle	GGDIJsselland	2021-02	0.58	0.577 ; 0.582
's-Gravenhage	GGDHaaglanden	2021-03	0.448	0.446 ; 0.449
's-Hertogenbosch	GGDHartvoorBrabant	2021-03	0.631	0.629 ; 0.633
Aa en Hunze	GGDDrenthe	2021-03	0.781	0.775 ; 0.786
Aalsmeer	GGDAmsterdam	2021-03	0.644	0.639 ; 0.648
Aalten	GGDNoord-enOost-Gelderland	2021-03	0.719	0.713 ; 0.724
Achtkarspelen	GGDFryslân	2021-03	0.591	0.586 ; 0.596
Alblasserdam	DienstGezondheid&JeugdZHZ	2021-03	0.571	0.566 ; 0.577
Albrandswaard	GGDRotterdam-Rijnmond	2021-03	0.653	0.648 ; 0.658
Alkmaar	GGDHollands-Noorden	2021-03	0.611	0.609 ; 0.614
Almelo	GGDTwente	2021-03	0.61	0.607 ; 0.613
Almere	GGDFlevoland	2021-03	0.504	0.502 ; 0.505
Alphen aan den Rijn	GGDHollands-Midden	2021-03	0.635	0.632 ; 0.637
Alphen-Chaam	GGDWest-Brabant	2021-03	0.746	0.738 ; 0.755
Altena	GGDWest-Brabant	2021-03	0.623	0.62 ; 0.627
Ameland	GGDFryslân	2021-03	0.839	0.825 ; 0.854
Amersfoort	GGDRegioUtrecht	2021-03	0.603	0.601 ; 0.605
Amstelveen	GGDAmsterdam	2021-03	0.613	0.61 ; 0.616
Amsterdam	GGDAmsterdam	2021-03	0.41	0.409 ; 0.411
Apeldoorn	GGDNoord-enOost-Gelderland	2021-03	0.635	0.632 ; 0.637
Arnhem	Veiligheids-enGezondheidsregioGelderland-Midden	2021-03	0.553	0.551 ; 0.555
Assen	GGDDrenthe	2021-03	0.695	0.692 ; 0.699
Asten	GGDBrabant-Zuidoost	2021-03	0.712	0.705 ; 0.718
Baarle-Nassau	GGDWest-Brabant	2021-03	0.724	0.714 ; 0.734
Baarn	GGDRegioUtrecht	2021-03	0.721	0.716 ; 0.727
Barendrecht	GGDRotterdam-Rijnmond	2021-03	0.632	0.628 ; 0.636
Barneveld	Veiligheids-enGezondheidsregioGelderland-Midden	2021-03	0.525	0.522 ; 0.528
Beek	GGDZuid-Limburg	2021-03	0.711	0.705 ; 0.718
Beekdaelen	GGDZuid-Limburg	2021-03	0.704	0.7 ; 0.709
Beesel	GGDLimburg-Noord	2021-03	0.71	0.703 ; 0.717
Berg en Dal	GGDGelderland-Zuid	2021-03	0.738	0.733 ; 0.742
Bergeijk	GGDBrabant-Zuidoost	2021-03	0.731	0.725 ; 0.737
Bergen (L.)	GGDLimburg-Noord	2021-03	0.73	0.723 ; 0.737
Bergen (NH.)	GGDHollands-Noorden	2021-03	0.711	0.706 ; 0.716
Bergen op Zoom	GGDWest-Brabant	2021-03	0.673	0.67 ; 0.677
Berkelland	GGDNoord-enOost-Gelderland	2021-03	0.737	0.733 ; 0.741
Bernheze	GGDHartvoorBrabant	2021-03	0.735	0.731 ; 0.74
Best	GGDBrabant-Zuidoost	2021-03	0.696	0.691 ; 0.701
Beuningen	GGDGelderland-Zuid	2021-03	0.716	0.711 ; 0.721
Beverwijk	GGDKennemerland	2021-03	0.597	0.593 ; 0.601
Bladel	GGDBrabant-Zuidoost	2021-03	0.728	0.723 ; 0.734
Blaricum	GGDGooienVechtstreek	2021-03	0.676	0.669 ; 0.684
Bloemendaal	GGDKennemerland	2021-03	0.749	0.743 ; 0.754
Bodegraven-Reeuwijk	GGDHollands-Midden	2021-03	0.654	0.65 ; 0.659
Boekel	GGDHartvoorBrabant	2021-03	0.723	0.715 ; 0.731
Borger-Odoorn	GGDDrenthe	2021-03	0.719	0.713 ; 0.724
Borne	GGDTwente	2021-03	0.721	0.715 ; 0.726
Borsele	GGDZeeland	2021-03	0.667	0.662 ; 0.673
Boxtel	GGDHartvoorBrabant	2021-03	0.708	0.704 ; 0.713
Breda	GGDWest-Brabant	2021-03	0.627	0.625 ; 0.629
Brielle	GGDRotterdam-Rijnmond	2021-03	0.658	0.652 ; 0.664
Bronckhorst	GGDNoord-enOost-Gelderland	2021-03	0.747	0.742 ; 0.751
Brummen	GGDNoord-enOost-Gelderland	2021-03	0.724	0.718 ; 0.729
Brunssum	GGDZuid-Limburg	2021-03	0.656	0.652 ; 0.661
Bunnik	GGDRegioUtrecht	2021-03	0.758	0.751 ; 0.765
Bunschoten	GGDRegioUtrecht	2021-03	0.62	0.615 ; 0.626
Buren	GGDGelderland-Zuid	2021-03	0.66	0.655 ; 0.665
Capelle aan den IJssel	GGDRotterdam-Rijnmond	2021-03	0.573	0.57 ; 0.576
Castricum	GGDHollands-Noorden	2021-03	0.705	0.701 ; 0.71
Coevorden	GGDDrenthe	2021-03	0.719	0.714 ; 0.723
Cranendonck	GGDBrabant-Zuidoost	2021-03	0.699	0.693 ; 0.705
Culemborg	GGDGelderland-Zuid	2021-03	0.674	0.669 ; 0.679
Dalfsen	GGDIJsselland	2021-03	0.714	0.709 ; 0.719
Dantumadiel	GGDFryslân	2021-03	0.61	0.605 ; 0.616
De Bilt	GGDRegioUtrecht	2021-03	0.726	0.721 ; 0.73
De Fryske Marren	GGDFryslân	2021-03	0.649	0.645 ; 0.653
De Ronde Venen	GGDRegioUtrecht	2021-03	0.676	0.672 ; 0.68
De Wolden	GGDDrenthe	2021-03	0.734	0.728 ; 0.739
Delft	GGDHaaglanden	2021-03	0.56	0.558 ; 0.563
Den Helder	GGDHollands-Noorden	2021-03	0.648	0.645 ; 0.652
Deurne	GGDBrabant-Zuidoost	2021-03	0.731	0.726 ; 0.735
Deventer	GGDIJsselland	2021-03	0.638	0.636 ; 0.641
Diemen	GGDAmsterdam	2021-03	0.543	0.539 ; 0.547
Dijk en Waard	GGDHollands-Noorden	2021-03	0.622	0.619 ; 0.625
Dinkelland	GGDTwente	2021-03	0.733	0.728 ; 0.738
Doesburg	Veiligheids-enGezondheidsregioGelderland-Midden	2021-03	0.7	0.692 ; 0.707
Doetinchem	GGDNoord-enOost-Gelderland	2021-03	0.683	0.68 ; 0.687
Dongen	GGDHartvoorBrabant	2021-03	0.702	0.697 ; 0.707
Dordrecht	DienstGezondheid&JeugdZHZ	2021-03	0.576	0.574 ; 0.579
Drechterland	GGDHollands-Noorden	2021-03	0.655	0.65 ; 0.661
Drimmelen	GGDWest-Brabant	2021-03	0.732	0.727 ; 0.737
Dronten	GGDFlevoland	2021-03	0.622	0.618 ; 0.626
Druten	GGDGelderland-Zuid	2021-03	0.731	0.724 ; 0.737
Duiven	Veiligheids-enGezondheidsregioGelderland-Midden	2021-03	0.696	0.691 ; 0.702
Echt-Susteren	GGDLimburg-Noord	2021-03	0.697	0.692 ; 0.701
Edam-Volendam	GGDZaanstreek/Waterland	2021-03	0.604	0.6 ; 0.608
Ede	Veiligheids-enGezondheidsregioGelderland-Midden	2021-03	0.605	0.603 ; 0.608
Eemnes	GGDRegioUtrecht	2021-03	0.707	0.699 ; 0.716
Eemsdelta	GGDGroningen	2021-03	0.684	0.68 ; 0.688
Eersel	GGDBrabant-Zuidoost	2021-03	0.753	0.747 ; 0.759
Eijsden-Margraten	GGDZuid-Limburg	2021-03	0.772	0.767 ; 0.778
Eindhoven	GGDBrabant-Zuidoost	2021-03	0.553	0.551 ; 0.554
Elburg	GGDNoord-enOost-Gelderland	2021-03	0.634	0.629 ; 0.64
Emmen	GGDDrenthe	2021-03	0.677	0.674 ; 0.68
Enkhuizen	GGDHollands-Noorden	2021-03	0.625	0.619 ; 0.631
Enschede	GGDTwente	2021-03	0.554	0.552 ; 0.556
Epe	GGDNoord-enOost-Gelderland	2021-03	0.693	0.689 ; 0.698
Ermelo	GGDNoord-enOost-Gelderland	2021-03	0.672	0.667 ; 0.677
Etten-Leur	GGDWest-Brabant	2021-03	0.686	0.682 ; 0.69
Geertruidenberg	GGDWest-Brabant	2021-03	0.72	0.714 ; 0.726
Geldrop-Mierlo	GGDBrabant-Zuidoost	2021-03	0.689	0.685 ; 0.693
Gemert-Bakel	GGDBrabant-Zuidoost	2021-03	0.711	0.706 ; 0.716
Gennep	GGDLimburg-Noord	2021-03	0.715	0.709 ; 0.722
Gilze en Rijen	GGDHartvoorBrabant	2021-03	0.698	0.693 ; 0.703
Goeree-Overflakkee	GGDRotterdam-Rijnmond	2021-03	0.639	0.635 ; 0.643
Goes	GGDZeeland	2021-03	0.703	0.698 ; 0.707
Goirle	GGDHartvoorBrabant	2021-03	0.732	0.726 ; 0.737
Gooise Meren	GGDGooienVechtstreek	2021-03	0.671	0.667 ; 0.674
Gorinchem	DienstGezondheid&JeugdZHZ	2021-03	0.612	0.608 ; 0.616
Gouda	GGDHollands-Midden	2021-03	0.609	0.606 ; 0.612
Groningen	GGDGroningen	2021-03	0.556	0.554 ; 0.558
Gulpen-Wittem	GGDZuid-Limburg	2021-03	0.752	0.745 ; 0.759
Haaksbergen	GGDTwente	2021-03	0.719	0.714 ; 0.725
Haarlem	GGDKennemerland	2021-03	0.574	0.572 ; 0.576
Haarlemmermeer	GGDKennemerland	2021-03	0.588	0.586 ; 0.59
Halderberge	GGDWest-Brabant	2021-03	0.698	0.693 ; 0.703
Hardenberg	GGDIJsselland	2021-03	0.692	0.688 ; 0.695
Harderwijk	GGDNoord-enOost-Gelderland	2021-03	0.637	0.633 ; 0.641
Hardinxveld-Giessendam	DienstGezondheid&JeugdZHZ	2021-03	0.585	0.579 ; 0.591
Harlingen	GGDFryslân	2021-03	0.687	0.68 ; 0.693
Hattem	GGDNoord-enOost-Gelderland	2021-03	0.722	0.714 ; 0.729
Heemskerk	GGDKennemerland	2021-03	0.672	0.668 ; 0.676
Heemstede	GGDKennemerland	2021-03	0.748	0.743 ; 0.753
Heerde	GGDNoord-enOost-Gelderland	2021-03	0.702	0.696 ; 0.708
Heerenveen	GGDFryslân	2021-03	0.657	0.654 ; 0.661
Heerlen	GGDZuid-Limburg	2021-03	0.597	0.594 ; 0.6
Heeze-Leende	GGDBrabant-Zuidoost	2021-03	0.759	0.752 ; 0.765
Heiloo	GGDHollands-Noorden	2021-03	0.707	0.701 ; 0.712
Hellendoorn	GGDTwente	2021-03	0.726	0.721 ; 0.73
Hellevoetsluis	GGDRotterdam-Rijnmond	2021-03	0.616	0.612 ; 0.62
Helmond	GGDBrabant-Zuidoost	2021-03	0.608	0.605 ; 0.61
Hendrik-Ido-Ambacht	DienstGezondheid&JeugdZHZ	2021-03	0.627	0.623 ; 0.632
Hengelo	GGDTwente	2021-03	0.637	0.634 ; 0.64
Het Hogeland	GGDGroningen	2021-03	0.694	0.69 ; 0.698
Heumen	GGDGelderland-Zuid	2021-03	0.748	0.741 ; 0.754
Heusden	GGDHartvoorBrabant	2021-03	0.686	0.682 ; 0.69
Hillegom	GGDHollands-Midden	2021-03	0.66	0.654 ; 0.665
Hilvarenbeek	GGDHartvoorBrabant	2021-03	0.769	0.762 ; 0.776
Hilversum	GGDGooienVechtstreek	2021-03	0.604	0.601 ; 0.607
Hoekse Waard	DienstGezondheid&JeugdZHZ	2021-03	0.636	0.633 ; 0.639
Hof van Twente	GGDTwente	2021-03	0.734	0.729 ; 0.739
Hollands Kroon	GGDHollands-Noorden	2021-03	0.638	0.634 ; 0.642
Hoogeveen	GGDDrenthe	2021-03	0.639	0.636 ; 0.643
Hoorn	GGDHollands-Noorden	2021-03	0.597	0.594 ; 0.6
Horst aan de Maas	GGDLimburg-Noord	2021-03	0.719	0.715 ; 0.723
Houten	GGDRegioUtrecht	2021-03	0.705	0.702 ; 0.709
Huizen	GGDGooienVechtstreek	2021-03	0.669	0.665 ; 0.673
Hulst	GGDZeeland	2021-03	0.73	0.725 ; 0.735
IJsselstein	GGDRegioUtrecht	2021-03	0.688	0.683 ; 0.692
Kaag en Braassem	GGDHollands-Midden	2021-03	0.677	0.672 ; 0.682
Kampen	GGDIJsselland	2021-03	0.606	0.602 ; 0.609
Kapelle	GGDZeeland	2021-03	0.719	0.711 ; 0.726
Katwijk	GGDHollands-Midden	2021-03	0.632	0.629 ; 0.635
Kerkrade	GGDZuid-Limburg	2021-03	0.624	0.62 ; 0.628
Koggenland	GGDHollands-Noorden	2021-03	0.668	0.663 ; 0.673
Krimpen aan den IJssel	GGDRotterdam-Rijnmond	2021-03	0.615	0.61 ; 0.619
Krimpenerwaard	GGDHollands-Midden	2021-03	0.652	0.649 ; 0.656
Laarbeek	GGDBrabant-Zuidoost	2021-03	0.74	0.734 ; 0.745
Land van Cuijk	GGDHartvoorBrabant	2021-03	0.719	0.716 ; 0.722
Landgraaf	GGDZuid-Limburg	2021-03	0.672	0.668 ; 0.676
Landsmeer	GGDZaanstreek/Waterland	2021-03	0.669	0.662 ; 0.677
Lansingerland	GGDRotterdam-Rijnmond	2021-03	0.644	0.641 ; 0.648
Laren	GGDGooienVechtstreek	2021-03	0.76	0.752 ; 0.768
Leeuwarden	GGDFryslân	2021-03	0.602	0.6 ; 0.605
Leiden	GGDHollands-Midden	2021-03	0.588	0.586 ; 0.591
Leiderdorp	GGDHollands-Midden	2021-03	0.702	0.697 ; 0.707
Leidschendam-Voorburg	GGDHaaglanden	2021-03	0.664	0.661 ; 0.667
Lelystad	GGDFlevoland	2021-03	0.529	0.527 ; 0.532
Leudal	GGDLimburg-Noord	2021-03	0.722	0.717 ; 0.726
Leusden	GGDRegioUtrecht	2021-03	0.72	0.715 ; 0.725
Lingewaard	Veiligheids-enGezondheidsregioGelderland-Midden	2021-03	0.719	0.715 ; 0.723
Lisse	GGDHollands-Midden	2021-03	0.682	0.677 ; 0.688
Lochem	GGDNoord-enOost-Gelderland	2021-03	0.758	0.753 ; 0.762
Loon op Zand	GGDHartvoorBrabant	2021-03	0.72	0.715 ; 0.726
Lopik	GGDRegioUtrecht	2021-03	0.65	0.644 ; 0.657
Losser	GGDTwente	2021-03	0.717	0.711 ; 0.723
Maasdriel	GGDGelderland-Zuid	2021-03	0.637	0.632 ; 0.642
Maasgouw	GGDLimburg-Noord	2021-03	0.737	0.732 ; 0.743
Maashorst	GGDHartvoorBrabant	2021-03	0.702	0.698 ; 0.705
Maassluis	GGDRotterdam-Rijnmond	2021-03	0.611	0.607 ; 0.615
Maastricht	GGDZuid-Limburg	2021-03	0.62	0.618 ; 0.623
Medemblik	GGDHollands-Noorden	2021-03	0.631	0.627 ; 0.635
Meerssen	GGDZuid-Limburg	2021-03	0.756	0.75 ; 0.763
Meierijstad	GGDHartvoorBrabant	2021-03	0.703	0.7 ; 0.706
Meppel	GGDDrenthe	2021-03	0.678	0.673 ; 0.682
Middelburg	GGDZeeland	2021-03	0.663	0.659 ; 0.667
Midden-Delfland	GGDHaaglanden	2021-03	0.702	0.696 ; 0.708
Midden-Drenthe	GGDDrenthe	2021-03	0.722	0.717 ; 0.726
Midden-Groningen	GGDGroningen	2021-03	0.669	0.665 ; 0.672
Moerdijk	GGDWest-Brabant	2021-03	0.692	0.687 ; 0.696
Molenlanden	DienstGezondheid&JeugdZHZ	2021-03	0.612	0.608 ; 0.616
Montferland	GGDNoord-enOost-Gelderland	2021-03	0.704	0.7 ; 0.709
Montfoort	GGDRegioUtrecht	2021-03	0.7	0.693 ; 0.707
Mook en Middelaar	GGDLimburg-Noord	2021-03	0.76	0.75 ; 0.769
Neder-Betuwe	GGDGelderland-Zuid	2021-03	0.486	0.481 ; 0.49
Nederweert	GGDLimburg-Noord	2021-03	0.709	0.702 ; 0.715
Nieuwegein	GGDRegioUtrecht	2021-03	0.642	0.639 ; 0.645
Nieuwkoop	GGDHollands-Midden	2021-03	0.683	0.679 ; 0.688
Nijkerk	Veiligheids-enGezondheidsregioGelderland-Midden	2021-03	0.639	0.635 ; 0.643
Nijmegen	GGDGelderland-Zuid	2021-03	0.602	0.6 ; 0.604
Nissewaard	GGDRotterdam-Rijnmond	2021-03	0.593	0.59 ; 0.596
Noardeast-Fryslân	GGDFryslân	2021-03	0.635	0.631 ; 0.638
Noord-Beveland	GGDZeeland	2021-03	0.712	0.703 ; 0.721
Noordenveld	GGDDrenthe	2021-03	0.752	0.747 ; 0.757
Noordoostpolder	GGDFlevoland	2021-03	0.591	0.588 ; 0.595
Noordwijk	GGDHollands-Midden	2021-03	0.668	0.664 ; 0.672
Nuenen, Gerwen en Nederwetten	GGDBrabant-Zuidoost	2021-03	0.745	0.739 ; 0.75
Nunspeet	GGDNoord-enOost-Gelderland	2021-03	0.578	0.574 ; 0.583
Oegstgeest	GGDHollands-Midden	2021-03	0.709	0.704 ; 0.714
Oirschot	GGDBrabant-Zuidoost	2021-03	0.748	0.742 ; 0.754
Oisterwijk	GGDHartvoorBrabant	2021-03	0.741	0.736 ; 0.746
Oldambt	GGDGroningen	2021-03	0.684	0.68 ; 0.688
Oldebroek	GGDNoord-enOost-Gelderland	2021-03	0.624	0.619 ; 0.629
Oldenzaal	GGDTwente	2021-03	0.713	0.709 ; 0.718
Olst-Wijhe	GGDIJsselland	2021-03	0.739	0.732 ; 0.745
Ommen	GGDIJsselland	2021-03	0.704	0.697 ; 0.71
Oost Gelre	GGDNoord-enOost-Gelderland	2021-03	0.741	0.736 ; 0.746
Oosterhout	GGDWest-Brabant	2021-03	0.69	0.686 ; 0.693
Ooststellingwerf	GGDFryslân	2021-03	0.69	0.685 ; 0.695
Oostzaan	GGDZaanstreek/Waterland	2021-03	0.662	0.654 ; 0.67
Opmeer	GGDHollands-Noorden	2021-03	0.65	0.643 ; 0.658
Opsterland	GGDFryslân	2021-03	0.662	0.657 ; 0.667
Oss	GGDHartvoorBrabant	2021-03	0.65	0.647 ; 0.653
Oude IJsselstreek	GGDNoord-enOost-Gelderland	2021-03	0.717	0.713 ; 0.721
Ouder-Amstel	GGDAmsterdam	2021-03	0.647	0.64 ; 0.653
Oudewater	GGDRegioUtrecht	2021-03	0.708	0.699 ; 0.716
Overbetuwe	Veiligheids-enGezondheidsregioGelderland-Midden	2021-03	0.691	0.687 ; 0.695
Papendrecht	DienstGezondheid&JeugdZHZ	2021-03	0.668	0.664 ; 0.673
Peel en Maas	GGDLimburg-Noord	2021-03	0.709	0.705 ; 0.713
Pekela	GGDGroningen	2021-03	0.66	0.652 ; 0.667
Pijnacker-Nootdorp	GGDHaaglanden	2021-03	0.674	0.67 ; 0.677
Purmerend	GGDZaanstreek/Waterland	2021-03	0.632	0.629 ; 0.635
Putten	GGDNoord-enOost-Gelderland	2021-03	0.64	0.635 ; 0.645
Raalte	GGDIJsselland	2021-03	0.759	0.754 ; 0.763
Reimerswaal	GGDZeeland	2021-03	0.505	0.5 ; 0.509
Renkum	Veiligheids-enGezondheidsregioGelderland-Midden	2021-03	0.743	0.738 ; 0.748
Renswoude	GGDRegioUtrecht	2021-03	0.544	0.535 ; 0.554
Reusel-De Mierden	GGDBrabant-Zuidoost	2021-03	0.74	0.733 ; 0.748
Rheden	Veiligheids-enGezondheidsregioGelderland-Midden	2021-03	0.703	0.699 ; 0.708
Rhenen	GGDRegioUtrecht	2021-03	0.622	0.616 ; 0.627
Ridderkerk	GGDRotterdam-Rijnmond	2021-03	0.612	0.609 ; 0.616
Rijssen-Holten	GGDTwente	2021-03	0.624	0.62 ; 0.629
Rijswijk	GGDHaaglanden	2021-03	0.622	0.619 ; 0.625
Roerdalen	GGDLimburg-Noord	2021-03	0.701	0.696 ; 0.707
Roermond	GGDLimburg-Noord	2021-03	0.62	0.617 ; 0.623
Roosendaal	GGDWest-Brabant	2021-03	0.653	0.65 ; 0.656
Rotterdam	GGDRotterdam-Rijnmond	2021-03	0.431	0.43 ; 0.432
Rozendaal	Veiligheids-enGezondheidsregioGelderland-Midden	2021-03	0.769	0.749 ; 0.789
Rucphen	GGDWest-Brabant	2021-03	0.692	0.687 ; 0.698
Súdwest-Fryslân	GGDFryslân	2021-03	0.638	0.635 ; 0.641
Schagen	GGDHollands-Noorden	2021-03	0.686	0.682 ; 0.69
Scherpenzeel	Veiligheids-enGezondheidsregioGelderland-Midden	2021-03	0.611	0.603 ; 0.619
Schiedam	GGDRotterdam-Rijnmond	2021-03	0.53	0.528 ; 0.533
Schiermonnikoog	GGDFryslân	2021-03	0.906	0.879 ; 0.935
Schouwen-Duiveland	GGDZeeland	2021-03	0.712	0.707 ; 0.716
Simpelveld	GGDZuid-Limburg	2021-03	0.707	0.699 ; 0.715
Sint-Michielsgestel	GGDHartvoorBrabant	2021-03	0.751	0.746 ; 0.756
Sittard-Geleen	GGDZuid-Limburg	2021-03	0.655	0.652 ; 0.658
Sliedrecht	DienstGezondheid&JeugdZHZ	2021-03	0.633	0.628 ; 0.638
Sluis	GGDZeeland	2021-03	0.707	0.702 ; 0.713
Smallingerland	GGDFryslân	2021-03	0.634	0.631 ; 0.638
Soest	GGDRegioUtrecht	2021-03	0.672	0.668 ; 0.676
Someren	GGDBrabant-Zuidoost	2021-03	0.706	0.7 ; 0.712
Son en Breugel	GGDBrabant-Zuidoost	2021-03	0.725	0.719 ; 0.732
Stadskanaal	GGDGroningen	2021-03	0.682	0.677 ; 0.686
Staphorst	GGDIJsselland	2021-03	0.437	0.432 ; 0.442
Stede Broec	GGDHollands-Noorden	2021-03	0.644	0.638 ; 0.649
Steenbergen	GGDWest-Brabant	2021-03	0.685	0.68 ; 0.69
Steenwijkerland	GGDIJsselland	2021-03	0.675	0.671 ; 0.679
Stein	GGDZuid-Limburg	2021-03	0.716	0.711 ; 0.721
Stichtse Vecht	GGDRegioUtrecht	2021-03	0.678	0.675 ; 0.681
Terneuzen	GGDZeeland	2021-03	0.68	0.676 ; 0.684
Terschelling	GGDFryslân	2021-03	0.836	0.823 ; 0.848
Texel	GGDHollands-Noorden	2021-03	0.763	0.755 ; 0.77
Teylingen	GGDHollands-Midden	2021-03	0.694	0.69 ; 0.698
Tholen	GGDZeeland	2021-03	0.567	0.562 ; 0.572
Tiel	GGDGelderland-Zuid	2021-03	0.616	0.612 ; 0.62
Tilburg	GGDHartvoorBrabant	2021-03	0.571	0.569 ; 0.572
Tubbergen	GGDTwente	2021-03	0.718	0.712 ; 0.724
Twenterand	GGDTwente	2021-03	0.662	0.658 ; 0.667
Tynaarlo	GGDDrenthe	2021-03	0.771	0.766 ; 0.775
Tytsjerksteradiel	GGDFryslân	2021-03	0.672	0.667 ; 0.677
Uitgeest	GGDKennemerland	2021-03	0.678	0.671 ; 0.685
Uithoorn	GGDAmsterdam	2021-03	0.641	0.636 ; 0.645
Urk	GGDFlevoland	2021-03	0.216	0.212 ; 0.219
Utrecht	GGDRegioUtrecht	2021-03	0.532	0.53 ; 0.533
Utrechtse Heuvelrug	GGDRegioUtrecht	2021-03	0.712	0.708 ; 0.716
Vaals	GGDZuid-Limburg	2021-03	0.552	0.545 ; 0.559
Valkenburg aan de Geul	GGDZuid-Limburg	2021-03	0.742	0.736 ; 0.749
Valkenswaard	GGDBrabant-Zuidoost	2021-03	0.726	0.721 ; 0.731
Veendam	GGDGroningen	2021-03	0.663	0.659 ; 0.668
Veenendaal	GGDRegioUtrecht	2021-03	0.602	0.598 ; 0.605
Veere	GGDZeeland	2021-03	0.719	0.713 ; 0.725
Veldhoven	GGDBrabant-Zuidoost	2021-03	0.719	0.715 ; 0.723
Velsen	GGDKennemerland	2021-03	0.64	0.636 ; 0.643
Venlo	GGDLimburg-Noord	2021-03	0.626	0.623 ; 0.629
Venray	GGDLimburg-Noord	2021-03	0.692	0.688 ; 0.696
Vijfheerenlanden	GGDRegioUtrecht	2021-03	0.644	0.64 ; 0.647
Vlaardingen	GGDRotterdam-Rijnmond	2021-03	0.592	0.589 ; 0.595
Vlieland	GGDFryslân	2021-03	0.773	0.751 ; 0.796
Vlissingen	GGDZeeland	2021-03	0.645	0.642 ; 0.649
Voerendaal	GGDZuid-Limburg	2021-03	0.74	0.732 ; 0.747
Voorschoten	GGDHollands-Midden	2021-03	0.713	0.708 ; 0.718
Voorst	GGDNoord-enOost-Gelderland	2021-03	0.742	0.736 ; 0.747
Vught	GGDHartvoorBrabant	2021-03	0.738	0.733 ; 0.743
Waadhoeke	GGDFryslân	2021-03	0.657	0.653 ; 0.661
Waalre	GGDBrabant-Zuidoost	2021-03	0.74	0.734 ; 0.747
Waalwijk	GGDHartvoorBrabant	2021-03	0.66	0.657 ; 0.664
Waddinxveen	GGDHollands-Midden	2021-03	0.637	0.633 ; 0.642
Wageningen	Veiligheids-enGezondheidsregioGelderland-Midden	2021-03	0.605	0.601 ; 0.609
Wassenaar	GGDHaaglanden	2021-03	0.689	0.684 ; 0.695
Waterland	GGDZaanstreek/Waterland	2021-03	0.715	0.708 ; 0.721
Weert	GGDLimburg-Noord	2021-03	0.671	0.667 ; 0.674
West Betuwe	GGDGelderland-Zuid	2021-03	0.641	0.637 ; 0.645
West Maas en Waal	GGDGelderland-Zuid	2021-03	0.727	0.721 ; 0.733
Westerkwartier	GGDGroningen	2021-03	0.681	0.678 ; 0.685
Westerveld	GGDDrenthe	2021-03	0.747	0.741 ; 0.753
Westervoort	Veiligheids-enGezondheidsregioGelderland-Midden	2021-03	0.681	0.674 ; 0.687
Westerwolde	GGDGroningen	2021-03	0.654	0.649 ; 0.659
Westland	GGDHaaglanden	2021-03	0.621	0.618 ; 0.623
Weststellingwerf	GGDFryslân	2021-03	0.68	0.675 ; 0.685
Westvoorne	GGDRotterdam-Rijnmond	2021-03	0.707	0.701 ; 0.714
Wierden	GGDTwente	2021-03	0.71	0.704 ; 0.715
Wijchen	GGDGelderland-Zuid	2021-03	0.711	0.706 ; 0.715
Wijdemeren	GGDGooienVechtstreek	2021-03	0.692	0.687 ; 0.697
Wijk bij Duurstede	GGDRegioUtrecht	2021-03	0.719	0.713 ; 0.724
Winterswijk	GGDNoord-enOost-Gelderland	2021-03	0.705	0.7 ; 0.71
Woensdrecht	GGDWest-Brabant	2021-03	0.708	0.703 ; 0.714
Woerden	GGDRegioUtrecht	2021-03	0.686	0.682 ; 0.69
Wormerland	GGDZaanstreek/Waterland	2021-03	0.683	0.677 ; 0.689
Woudenberg	GGDRegioUtrecht	2021-03	0.635	0.628 ; 0.642
Zaanstad	GGDZaanstreek/Waterland	2021-03	0.555	0.553 ; 0.557
Zaltbommel	GGDGelderland-Zuid	2021-03	0.586	0.582 ; 0.591
Zandvoort	GGDKennemerland	2021-03	0.654	0.648 ; 0.66
Zeewolde	GGDFlevoland	2021-03	0.593	0.588 ; 0.598
Zeist	GGDRegioUtrecht	2021-03	0.684	0.681 ; 0.688
Zevenaar	Veiligheids-enGezondheidsregioGelderland-Midden	2021-03	0.704	0.7 ; 0.708
Zoetermeer	GGDHaaglanden	2021-03	0.602	0.599 ; 0.604
Zoeterwoude	GGDHollands-Midden	2021-03	0.725	0.716 ; 0.733
Zuidplas	GGDHollands-Midden	2021-03	0.629	0.625 ; 0.632
Zundert	GGDWest-Brabant	2021-03	0.707	0.702 ; 0.713
Zutphen	GGDNoord-enOost-Gelderland	2021-03	0.664	0.661 ; 0.668
Zwartewaterland	GGDIJsselland	2021-03	0.571	0.566 ; 0.576
Zwijndrecht	DienstGezondheid&JeugdZHZ	2021-03	0.629	0.625 ; 0.632
Zwolle	GGDIJsselland	2021-03	0.617	0.614 ; 0.619
's-Gravenhage	GGDHaaglanden	2021-04	0.493	0.492 ; 0.495
's-Hertogenbosch	GGDHartvoorBrabant	2021-04	0.672	0.67 ; 0.674
Aa en Hunze	GGDDrenthe	2021-04	0.818	0.813 ; 0.823
Aalsmeer	GGDAmsterdam	2021-04	0.68	0.676 ; 0.685
Aalten	GGDNoord-enOost-Gelderland	2021-04	0.756	0.751 ; 0.761
Achtkarspelen	GGDFryslân	2021-04	0.625	0.62 ; 0.629
Alblasserdam	DienstGezondheid&JeugdZHZ	2021-04	0.603	0.597 ; 0.608
Albrandswaard	GGDRotterdam-Rijnmond	2021-04	0.689	0.684 ; 0.694
Alkmaar	GGDHollands-Noorden	2021-04	0.652	0.649 ; 0.654
Almelo	GGDTwente	2021-04	0.648	0.645 ; 0.651
Almere	GGDFlevoland	2021-04	0.543	0.541 ; 0.544
Alphen aan den Rijn	GGDHollands-Midden	2021-04	0.675	0.673 ; 0.678
Alphen-Chaam	GGDWest-Brabant	2021-04	0.783	0.775 ; 0.791
Altena	GGDWest-Brabant	2021-04	0.657	0.654 ; 0.661
Ameland	GGDFryslân	2021-04	0.871	0.857 ; 0.885
Amersfoort	GGDRegioUtrecht	2021-04	0.643	0.641 ; 0.646
Amstelveen	GGDAmsterdam	2021-04	0.652	0.649 ; 0.655
Amsterdam	GGDAmsterdam	2021-04	0.463	0.462 ; 0.464
Apeldoorn	GGDNoord-enOost-Gelderland	2021-04	0.676	0.673 ; 0.678
Arnhem	Veiligheids-enGezondheidsregioGelderland-Midden	2021-04	0.591	0.589 ; 0.593
Assen	GGDDrenthe	2021-04	0.735	0.732 ; 0.738
Asten	GGDBrabant-Zuidoost	2021-04	0.748	0.741 ; 0.754
Baarle-Nassau	GGDWest-Brabant	2021-04	0.759	0.75 ; 0.769
Baarn	GGDRegioUtrecht	2021-04	0.757	0.751 ; 0.762
Barendrecht	GGDRotterdam-Rijnmond	2021-04	0.67	0.666 ; 0.673
Barneveld	Veiligheids-enGezondheidsregioGelderland-Midden	2021-04	0.556	0.553 ; 0.559
Beek	GGDZuid-Limburg	2021-04	0.746	0.74 ; 0.753
Beekdaelen	GGDZuid-Limburg	2021-04	0.74	0.735 ; 0.744
Beesel	GGDLimburg-Noord	2021-04	0.745	0.738 ; 0.752
Berg en Dal	GGDGelderland-Zuid	2021-04	0.775	0.77 ; 0.779
Bergeijk	GGDBrabant-Zuidoost	2021-04	0.768	0.762 ; 0.774
Bergen (L.)	GGDLimburg-Noord	2021-04	0.765	0.758 ; 0.772
Bergen (NH.)	GGDHollands-Noorden	2021-04	0.747	0.743 ; 0.752
Bergen op Zoom	GGDWest-Brabant	2021-04	0.709	0.706 ; 0.712
Berkelland	GGDNoord-enOost-Gelderland	2021-04	0.777	0.773 ; 0.781
Bernheze	GGDHartvoorBrabant	2021-04	0.772	0.768 ; 0.777
Best	GGDBrabant-Zuidoost	2021-04	0.733	0.728 ; 0.738
Beuningen	GGDGelderland-Zuid	2021-04	0.753	0.748 ; 0.759
Beverwijk	GGDKennemerland	2021-04	0.632	0.628 ; 0.636
Bladel	GGDBrabant-Zuidoost	2021-04	0.765	0.759 ; 0.771
Blaricum	GGDGooienVechtstreek	2021-04	0.713	0.705 ; 0.72
Bloemendaal	GGDKennemerland	2021-04	0.786	0.781 ; 0.792
Bodegraven-Reeuwijk	GGDHollands-Midden	2021-04	0.691	0.686 ; 0.695
Boekel	GGDHartvoorBrabant	2021-04	0.759	0.751 ; 0.767
Borger-Odoorn	GGDDrenthe	2021-04	0.755	0.75 ; 0.76
Borne	GGDTwente	2021-04	0.759	0.754 ; 0.764
Borsele	GGDZeeland	2021-04	0.699	0.694 ; 0.704
Boxtel	GGDHartvoorBrabant	2021-04	0.745	0.741 ; 0.75
Breda	GGDWest-Brabant	2021-04	0.668	0.666 ; 0.67
Brielle	GGDRotterdam-Rijnmond	2021-04	0.694	0.688 ; 0.699
Bronckhorst	GGDNoord-enOost-Gelderland	2021-04	0.785	0.781 ; 0.79
Brummen	GGDNoord-enOost-Gelderland	2021-04	0.76	0.754 ; 0.765
Brunssum	GGDZuid-Limburg	2021-04	0.689	0.684 ; 0.694
Bunnik	GGDRegioUtrecht	2021-04	0.796	0.789 ; 0.802
Bunschoten	GGDRegioUtrecht	2021-04	0.655	0.65 ; 0.66
Buren	GGDGelderland-Zuid	2021-04	0.696	0.691 ; 0.7
Capelle aan den IJssel	GGDRotterdam-Rijnmond	2021-04	0.609	0.606 ; 0.612
Castricum	GGDHollands-Noorden	2021-04	0.744	0.739 ; 0.748
Coevorden	GGDDrenthe	2021-04	0.757	0.752 ; 0.761
Cranendonck	GGDBrabant-Zuidoost	2021-04	0.735	0.729 ; 0.74
Culemborg	GGDGelderland-Zuid	2021-04	0.71	0.706 ; 0.715
Dalfsen	GGDIJsselland	2021-04	0.753	0.748 ; 0.758
Dantumadiel	GGDFryslân	2021-04	0.643	0.637 ; 0.648
De Bilt	GGDRegioUtrecht	2021-04	0.764	0.759 ; 0.768
De Fryske Marren	GGDFryslân	2021-04	0.687	0.684 ; 0.691
De Ronde Venen	GGDRegioUtrecht	2021-04	0.714	0.71 ; 0.718
De Wolden	GGDDrenthe	2021-04	0.771	0.765 ; 0.776
Delft	GGDHaaglanden	2021-04	0.598	0.596 ; 0.601
Den Helder	GGDHollands-Noorden	2021-04	0.686	0.682 ; 0.689
Deurne	GGDBrabant-Zuidoost	2021-04	0.768	0.763 ; 0.772
Deventer	GGDIJsselland	2021-04	0.681	0.678 ; 0.684
Diemen	GGDAmsterdam	2021-04	0.577	0.573 ; 0.581
Dijk en Waard	GGDHollands-Noorden	2021-04	0.662	0.66 ; 0.665
Dinkelland	GGDTwente	2021-04	0.772	0.767 ; 0.778
Doesburg	Veiligheids-enGezondheidsregioGelderland-Midden	2021-04	0.735	0.727 ; 0.742
Doetinchem	GGDNoord-enOost-Gelderland	2021-04	0.721	0.718 ; 0.725
Dongen	GGDHartvoorBrabant	2021-04	0.739	0.734 ; 0.744
Dordrecht	DienstGezondheid&JeugdZHZ	2021-04	0.615	0.613 ; 0.617
Drechterland	GGDHollands-Noorden	2021-04	0.692	0.686 ; 0.697
Drimmelen	GGDWest-Brabant	2021-04	0.769	0.764 ; 0.774
Dronten	GGDFlevoland	2021-04	0.657	0.653 ; 0.661
Druten	GGDGelderland-Zuid	2021-04	0.767	0.761 ; 0.773
Duiven	Veiligheids-enGezondheidsregioGelderland-Midden	2021-04	0.735	0.73 ; 0.74
Echt-Susteren	GGDLimburg-Noord	2021-04	0.731	0.727 ; 0.736
Edam-Volendam	GGDZaanstreek/Waterland	2021-04	0.64	0.636 ; 0.644
Ede	Veiligheids-enGezondheidsregioGelderland-Midden	2021-04	0.641	0.638 ; 0.643
Eemnes	GGDRegioUtrecht	2021-04	0.743	0.735 ; 0.751
Eemsdelta	GGDGroningen	2021-04	0.721	0.718 ; 0.725
Eersel	GGDBrabant-Zuidoost	2021-04	0.789	0.783 ; 0.795
Eijsden-Margraten	GGDZuid-Limburg	2021-04	0.809	0.804 ; 0.814
Eindhoven	GGDBrabant-Zuidoost	2021-04	0.592	0.59 ; 0.593
Elburg	GGDNoord-enOost-Gelderland	2021-04	0.669	0.664 ; 0.674
Emmen	GGDDrenthe	2021-04	0.719	0.716 ; 0.722
Enkhuizen	GGDHollands-Noorden	2021-04	0.659	0.654 ; 0.665
Enschede	GGDTwente	2021-04	0.597	0.595 ; 0.599
Epe	GGDNoord-enOost-Gelderland	2021-04	0.729	0.725 ; 0.734
Ermelo	GGDNoord-enOost-Gelderland	2021-04	0.706	0.701 ; 0.71
Etten-Leur	GGDWest-Brabant	2021-04	0.723	0.719 ; 0.727
Geertruidenberg	GGDWest-Brabant	2021-04	0.756	0.751 ; 0.762
Geldrop-Mierlo	GGDBrabant-Zuidoost	2021-04	0.725	0.721 ; 0.73
Gemert-Bakel	GGDBrabant-Zuidoost	2021-04	0.748	0.743 ; 0.752
Gennep	GGDLimburg-Noord	2021-04	0.749	0.743 ; 0.755
Gilze en Rijen	GGDHartvoorBrabant	2021-04	0.734	0.729 ; 0.739
Goeree-Overflakkee	GGDRotterdam-Rijnmond	2021-04	0.675	0.671 ; 0.678
Goes	GGDZeeland	2021-04	0.737	0.733 ; 0.741
Goirle	GGDHartvoorBrabant	2021-04	0.77	0.764 ; 0.775
Gooise Meren	GGDGooienVechtstreek	2021-04	0.71	0.707 ; 0.714
Gorinchem	DienstGezondheid&JeugdZHZ	2021-04	0.647	0.643 ; 0.651
Gouda	GGDHollands-Midden	2021-04	0.647	0.644 ; 0.65
Groningen	GGDGroningen	2021-04	0.602	0.6 ; 0.604
Gulpen-Wittem	GGDZuid-Limburg	2021-04	0.786	0.779 ; 0.793
Haaksbergen	GGDTwente	2021-04	0.757	0.752 ; 0.763
Haarlem	GGDKennemerland	2021-04	0.618	0.616 ; 0.62
Haarlemmermeer	GGDKennemerland	2021-04	0.632	0.63 ; 0.634
Halderberge	GGDWest-Brabant	2021-04	0.733	0.729 ; 0.738
Hardenberg	GGDIJsselland	2021-04	0.732	0.729 ; 0.736
Harderwijk	GGDNoord-enOost-Gelderland	2021-04	0.673	0.669 ; 0.677
Hardinxveld-Giessendam	DienstGezondheid&JeugdZHZ	2021-04	0.616	0.611 ; 0.622
Harlingen	GGDFryslân	2021-04	0.721	0.715 ; 0.728
Hattem	GGDNoord-enOost-Gelderland	2021-04	0.758	0.751 ; 0.766
Heemskerk	GGDKennemerland	2021-04	0.709	0.705 ; 0.714
Heemstede	GGDKennemerland	2021-04	0.787	0.781 ; 0.792
Heerde	GGDNoord-enOost-Gelderland	2021-04	0.738	0.732 ; 0.744
Heerenveen	GGDFryslân	2021-04	0.695	0.692 ; 0.699
Heerlen	GGDZuid-Limburg	2021-04	0.631	0.628 ; 0.634
Heeze-Leende	GGDBrabant-Zuidoost	2021-04	0.795	0.788 ; 0.801
Heiloo	GGDHollands-Noorden	2021-04	0.744	0.738 ; 0.749
Hellendoorn	GGDTwente	2021-04	0.765	0.761 ; 0.77
Hellevoetsluis	GGDRotterdam-Rijnmond	2021-04	0.653	0.649 ; 0.657
Helmond	GGDBrabant-Zuidoost	2021-04	0.645	0.642 ; 0.648
Hendrik-Ido-Ambacht	DienstGezondheid&JeugdZHZ	2021-04	0.662	0.658 ; 0.667
Hengelo	GGDTwente	2021-04	0.678	0.675 ; 0.681
Het Hogeland	GGDGroningen	2021-04	0.734	0.73 ; 0.737
Heumen	GGDGelderland-Zuid	2021-04	0.785	0.778 ; 0.791
Heusden	GGDHartvoorBrabant	2021-04	0.723	0.719 ; 0.727
Hillegom	GGDHollands-Midden	2021-04	0.695	0.69 ; 0.7
Hilvarenbeek	GGDHartvoorBrabant	2021-04	0.806	0.799 ; 0.813
Hilversum	GGDGooienVechtstreek	2021-04	0.644	0.641 ; 0.647
Hoekse Waard	DienstGezondheid&JeugdZHZ	2021-04	0.675	0.672 ; 0.678
Hof van Twente	GGDTwente	2021-04	0.775	0.77 ; 0.779
Hollands Kroon	GGDHollands-Noorden	2021-04	0.677	0.673 ; 0.68
Hoogeveen	GGDDrenthe	2021-04	0.677	0.673 ; 0.68
Hoorn	GGDHollands-Noorden	2021-04	0.635	0.632 ; 0.638
Horst aan de Maas	GGDLimburg-Noord	2021-04	0.756	0.752 ; 0.76
Houten	GGDRegioUtrecht	2021-04	0.746	0.742 ; 0.75
Huizen	GGDGooienVechtstreek	2021-04	0.706	0.702 ; 0.71
Hulst	GGDZeeland	2021-04	0.765	0.76 ; 0.77
IJsselstein	GGDRegioUtrecht	2021-04	0.725	0.72 ; 0.729
Kaag en Braassem	GGDHollands-Midden	2021-04	0.715	0.71 ; 0.719
Kampen	GGDIJsselland	2021-04	0.643	0.639 ; 0.646
Kapelle	GGDZeeland	2021-04	0.752	0.745 ; 0.76
Katwijk	GGDHollands-Midden	2021-04	0.669	0.666 ; 0.672
Kerkrade	GGDZuid-Limburg	2021-04	0.656	0.652 ; 0.659
Koggenland	GGDHollands-Noorden	2021-04	0.704	0.699 ; 0.71
Krimpen aan den IJssel	GGDRotterdam-Rijnmond	2021-04	0.648	0.644 ; 0.653
Krimpenerwaard	GGDHollands-Midden	2021-04	0.691	0.687 ; 0.694
Laarbeek	GGDBrabant-Zuidoost	2021-04	0.776	0.771 ; 0.782
Land van Cuijk	GGDHartvoorBrabant	2021-04	0.759	0.756 ; 0.762
Landgraaf	GGDZuid-Limburg	2021-04	0.705	0.701 ; 0.71
Landsmeer	GGDZaanstreek/Waterland	2021-04	0.705	0.698 ; 0.713
Lansingerland	GGDRotterdam-Rijnmond	2021-04	0.684	0.681 ; 0.687
Laren	GGDGooienVechtstreek	2021-04	0.795	0.787 ; 0.803
Leeuwarden	GGDFryslân	2021-04	0.643	0.641 ; 0.645
Leiden	GGDHollands-Midden	2021-04	0.629	0.626 ; 0.631
Leiderdorp	GGDHollands-Midden	2021-04	0.74	0.735 ; 0.745
Leidschendam-Voorburg	GGDHaaglanden	2021-04	0.704	0.701 ; 0.707
Lelystad	GGDFlevoland	2021-04	0.563	0.561 ; 0.566
Leudal	GGDLimburg-Noord	2021-04	0.758	0.754 ; 0.763
Leusden	GGDRegioUtrecht	2021-04	0.757	0.753 ; 0.762
Lingewaard	Veiligheids-enGezondheidsregioGelderland-Midden	2021-04	0.759	0.755 ; 0.763
Lisse	GGDHollands-Midden	2021-04	0.719	0.713 ; 0.724
Lochem	GGDNoord-enOost-Gelderland	2021-04	0.795	0.791 ; 0.8
Loon op Zand	GGDHartvoorBrabant	2021-04	0.757	0.751 ; 0.762
Lopik	GGDRegioUtrecht	2021-04	0.686	0.679 ; 0.692
Losser	GGDTwente	2021-04	0.754	0.749 ; 0.76
Maasdriel	GGDGelderland-Zuid	2021-04	0.673	0.668 ; 0.678
Maasgouw	GGDLimburg-Noord	2021-04	0.772	0.767 ; 0.777
Maashorst	GGDHartvoorBrabant	2021-04	0.74	0.736 ; 0.744
Maassluis	GGDRotterdam-Rijnmond	2021-04	0.646	0.642 ; 0.65
Maastricht	GGDZuid-Limburg	2021-04	0.658	0.655 ; 0.66
Medemblik	GGDHollands-Noorden	2021-04	0.669	0.665 ; 0.673
Meerssen	GGDZuid-Limburg	2021-04	0.792	0.786 ; 0.798
Meierijstad	GGDHartvoorBrabant	2021-04	0.743	0.74 ; 0.747
Meppel	GGDDrenthe	2021-04	0.715	0.71 ; 0.719
Middelburg	GGDZeeland	2021-04	0.696	0.693 ; 0.7
Midden-Delfland	GGDHaaglanden	2021-04	0.739	0.733 ; 0.745
Midden-Drenthe	GGDDrenthe	2021-04	0.759	0.755 ; 0.764
Midden-Groningen	GGDGroningen	2021-04	0.708	0.705 ; 0.712
Moerdijk	GGDWest-Brabant	2021-04	0.728	0.724 ; 0.732
Molenlanden	DienstGezondheid&JeugdZHZ	2021-04	0.648	0.644 ; 0.651
Montferland	GGDNoord-enOost-Gelderland	2021-04	0.743	0.739 ; 0.747
Montfoort	GGDRegioUtrecht	2021-04	0.736	0.729 ; 0.743
Mook en Middelaar	GGDLimburg-Noord	2021-04	0.796	0.786 ; 0.805
Neder-Betuwe	GGDGelderland-Zuid	2021-04	0.512	0.508 ; 0.517
Nederweert	GGDLimburg-Noord	2021-04	0.745	0.738 ; 0.751
Nieuwegein	GGDRegioUtrecht	2021-04	0.681	0.678 ; 0.684
Nieuwkoop	GGDHollands-Midden	2021-04	0.72	0.715 ; 0.725
Nijkerk	Veiligheids-enGezondheidsregioGelderland-Midden	2021-04	0.675	0.671 ; 0.679
Nijmegen	GGDGelderland-Zuid	2021-04	0.642	0.64 ; 0.644
Nissewaard	GGDRotterdam-Rijnmond	2021-04	0.631	0.628 ; 0.634
Noardeast-Fryslân	GGDFryslân	2021-04	0.671	0.667 ; 0.675
Noord-Beveland	GGDZeeland	2021-04	0.744	0.735 ; 0.753
Noordenveld	GGDDrenthe	2021-04	0.79	0.785 ; 0.794
Noordoostpolder	GGDFlevoland	2021-04	0.625	0.622 ; 0.629
Noordwijk	GGDHollands-Midden	2021-04	0.705	0.701 ; 0.709
Nuenen, Gerwen en Nederwetten	GGDBrabant-Zuidoost	2021-04	0.782	0.777 ; 0.788
Nunspeet	GGDNoord-enOost-Gelderland	2021-04	0.61	0.606 ; 0.615
Oegstgeest	GGDHollands-Midden	2021-04	0.747	0.742 ; 0.752
Oirschot	GGDBrabant-Zuidoost	2021-04	0.785	0.779 ; 0.791
Oisterwijk	GGDHartvoorBrabant	2021-04	0.778	0.773 ; 0.783
Oldambt	GGDGroningen	2021-04	0.722	0.718 ; 0.726
Oldebroek	GGDNoord-enOost-Gelderland	2021-04	0.658	0.653 ; 0.663
Oldenzaal	GGDTwente	2021-04	0.752	0.747 ; 0.756
Olst-Wijhe	GGDIJsselland	2021-04	0.776	0.77 ; 0.783
Ommen	GGDIJsselland	2021-04	0.74	0.734 ; 0.746
Oost Gelre	GGDNoord-enOost-Gelderland	2021-04	0.78	0.775 ; 0.785
Oosterhout	GGDWest-Brabant	2021-04	0.727	0.724 ; 0.731
Ooststellingwerf	GGDFryslân	2021-04	0.725	0.72 ; 0.73
Oostzaan	GGDZaanstreek/Waterland	2021-04	0.698	0.69 ; 0.706
Opmeer	GGDHollands-Noorden	2021-04	0.685	0.678 ; 0.692
Opsterland	GGDFryslân	2021-04	0.697	0.693 ; 0.702
Oss	GGDHartvoorBrabant	2021-04	0.689	0.686 ; 0.692
Oude IJsselstreek	GGDNoord-enOost-Gelderland	2021-04	0.755	0.751 ; 0.76
Ouder-Amstel	GGDAmsterdam	2021-04	0.682	0.675 ; 0.688
Oudewater	GGDRegioUtrecht	2021-04	0.743	0.735 ; 0.751
Overbetuwe	Veiligheids-enGezondheidsregioGelderland-Midden	2021-04	0.73	0.726 ; 0.734
Papendrecht	DienstGezondheid&JeugdZHZ	2021-04	0.705	0.7 ; 0.709
Peel en Maas	GGDLimburg-Noord	2021-04	0.746	0.742 ; 0.75
Pekela	GGDGroningen	2021-04	0.694	0.687 ; 0.701
Pijnacker-Nootdorp	GGDHaaglanden	2021-04	0.712	0.708 ; 0.716
Purmerend	GGDZaanstreek/Waterland	2021-04	0.672	0.669 ; 0.675
Putten	GGDNoord-enOost-Gelderland	2021-04	0.675	0.67 ; 0.68
Raalte	GGDIJsselland	2021-04	0.8	0.795 ; 0.804
Reimerswaal	GGDZeeland	2021-04	0.531	0.526 ; 0.536
Renkum	Veiligheids-enGezondheidsregioGelderland-Midden	2021-04	0.779	0.775 ; 0.784
Renswoude	GGDRegioUtrecht	2021-04	0.574	0.564 ; 0.583
Reusel-De Mierden	GGDBrabant-Zuidoost	2021-04	0.777	0.77 ; 0.784
Rheden	Veiligheids-enGezondheidsregioGelderland-Midden	2021-04	0.741	0.737 ; 0.745
Rhenen	GGDRegioUtrecht	2021-04	0.653	0.648 ; 0.659
Ridderkerk	GGDRotterdam-Rijnmond	2021-04	0.648	0.645 ; 0.652
Rijssen-Holten	GGDTwente	2021-04	0.66	0.656 ; 0.664
Rijswijk	GGDHaaglanden	2021-04	0.658	0.655 ; 0.661
Roerdalen	GGDLimburg-Noord	2021-04	0.736	0.731 ; 0.742
Roermond	GGDLimburg-Noord	2021-04	0.655	0.652 ; 0.658
Roosendaal	GGDWest-Brabant	2021-04	0.689	0.686 ; 0.692
Rotterdam	GGDRotterdam-Rijnmond	2021-04	0.476	0.475 ; 0.478
Rozendaal	Veiligheids-enGezondheidsregioGelderland-Midden	2021-04	0.805	0.786 ; 0.825
Rucphen	GGDWest-Brabant	2021-04	0.729	0.723 ; 0.734
Súdwest-Fryslân	GGDFryslân	2021-04	0.679	0.677 ; 0.682
Schagen	GGDHollands-Noorden	2021-04	0.725	0.721 ; 0.728
Scherpenzeel	Veiligheids-enGezondheidsregioGelderland-Midden	2021-04	0.642	0.634 ; 0.649
Schiedam	GGDRotterdam-Rijnmond	2021-04	0.565	0.562 ; 0.567
Schiermonnikoog	GGDFryslân	2021-04	0.934	0.908 ; 0.961
Schouwen-Duiveland	GGDZeeland	2021-04	0.746	0.741 ; 0.75
Simpelveld	GGDZuid-Limburg	2021-04	0.741	0.733 ; 0.749
Sint-Michielsgestel	GGDHartvoorBrabant	2021-04	0.788	0.783 ; 0.793
Sittard-Geleen	GGDZuid-Limburg	2021-04	0.692	0.69 ; 0.695
Sliedrecht	DienstGezondheid&JeugdZHZ	2021-04	0.666	0.662 ; 0.671
Sluis	GGDZeeland	2021-04	0.743	0.737 ; 0.748
Smallingerland	GGDFryslân	2021-04	0.67	0.667 ; 0.674
Soest	GGDRegioUtrecht	2021-04	0.709	0.706 ; 0.713
Someren	GGDBrabant-Zuidoost	2021-04	0.742	0.737 ; 0.748
Son en Breugel	GGDBrabant-Zuidoost	2021-04	0.762	0.755 ; 0.768
Stadskanaal	GGDGroningen	2021-04	0.717	0.713 ; 0.722
Staphorst	GGDIJsselland	2021-04	0.462	0.457 ; 0.467
Stede Broec	GGDHollands-Noorden	2021-04	0.679	0.674 ; 0.685
Steenbergen	GGDWest-Brabant	2021-04	0.72	0.715 ; 0.725
Steenwijkerland	GGDIJsselland	2021-04	0.713	0.71 ; 0.717
Stein	GGDZuid-Limburg	2021-04	0.751	0.746 ; 0.756
Stichtse Vecht	GGDRegioUtrecht	2021-04	0.718	0.715 ; 0.722
Terneuzen	GGDZeeland	2021-04	0.715	0.711 ; 0.718
Terschelling	GGDFryslân	2021-04	0.868	0.856 ; 0.88
Texel	GGDHollands-Noorden	2021-04	0.796	0.789 ; 0.803
Teylingen	GGDHollands-Midden	2021-04	0.733	0.729 ; 0.737
Tholen	GGDZeeland	2021-04	0.596	0.592 ; 0.601
Tiel	GGDGelderland-Zuid	2021-04	0.651	0.647 ; 0.654
Tilburg	GGDHartvoorBrabant	2021-04	0.61	0.608 ; 0.612
Tubbergen	GGDTwente	2021-04	0.757	0.751 ; 0.763
Twenterand	GGDTwente	2021-04	0.699	0.695 ; 0.704
Tynaarlo	GGDDrenthe	2021-04	0.808	0.804 ; 0.813
Tytsjerksteradiel	GGDFryslân	2021-04	0.708	0.703 ; 0.712
Uitgeest	GGDKennemerland	2021-04	0.715	0.708 ; 0.722
Uithoorn	GGDAmsterdam	2021-04	0.677	0.672 ; 0.681
Urk	GGDFlevoland	2021-04	0.23	0.227 ; 0.233
Utrecht	GGDRegioUtrecht	2021-04	0.577	0.575 ; 0.578
Utrechtse Heuvelrug	GGDRegioUtrecht	2021-04	0.749	0.745 ; 0.752
Vaals	GGDZuid-Limburg	2021-04	0.579	0.572 ; 0.585
Valkenburg aan de Geul	GGDZuid-Limburg	2021-04	0.776	0.77 ; 0.783
Valkenswaard	GGDBrabant-Zuidoost	2021-04	0.763	0.758 ; 0.768
Veendam	GGDGroningen	2021-04	0.7	0.695 ; 0.705
Veenendaal	GGDRegioUtrecht	2021-04	0.637	0.634 ; 0.64
Veere	GGDZeeland	2021-04	0.753	0.747 ; 0.758
Veldhoven	GGDBrabant-Zuidoost	2021-04	0.757	0.753 ; 0.761
Velsen	GGDKennemerland	2021-04	0.679	0.675 ; 0.682
Venlo	GGDLimburg-Noord	2021-04	0.663	0.661 ; 0.666
Venray	GGDLimburg-Noord	2021-04	0.727	0.724 ; 0.731
Vijfheerenlanden	GGDRegioUtrecht	2021-04	0.681	0.678 ; 0.684
Vlaardingen	GGDRotterdam-Rijnmond	2021-04	0.627	0.624 ; 0.63
Vlieland	GGDFryslân	2021-04	0.802	0.781 ; 0.824
Vlissingen	GGDZeeland	2021-04	0.678	0.675 ; 0.682
Voerendaal	GGDZuid-Limburg	2021-04	0.774	0.767 ; 0.782
Voorschoten	GGDHollands-Midden	2021-04	0.751	0.745 ; 0.756
Voorst	GGDNoord-enOost-Gelderland	2021-04	0.779	0.774 ; 0.784
Vught	GGDHartvoorBrabant	2021-04	0.774	0.77 ; 0.779
Waadhoeke	GGDFryslân	2021-04	0.694	0.69 ; 0.698
Waalre	GGDBrabant-Zuidoost	2021-04	0.776	0.77 ; 0.783
Waalwijk	GGDHartvoorBrabant	2021-04	0.697	0.693 ; 0.7
Waddinxveen	GGDHollands-Midden	2021-04	0.673	0.668 ; 0.677
Wageningen	Veiligheids-enGezondheidsregioGelderland-Midden	2021-04	0.641	0.637 ; 0.645
Wassenaar	GGDHaaglanden	2021-04	0.726	0.721 ; 0.731
Waterland	GGDZaanstreek/Waterland	2021-04	0.752	0.746 ; 0.759
Weert	GGDLimburg-Noord	2021-04	0.707	0.704 ; 0.711
West Betuwe	GGDGelderland-Zuid	2021-04	0.677	0.674 ; 0.681
West Maas en Waal	GGDGelderland-Zuid	2021-04	0.764	0.758 ; 0.77
Westerkwartier	GGDGroningen	2021-04	0.722	0.719 ; 0.726
Westerveld	GGDDrenthe	2021-04	0.783	0.777 ; 0.788
Westervoort	Veiligheids-enGezondheidsregioGelderland-Midden	2021-04	0.717	0.711 ; 0.724
Westerwolde	GGDGroningen	2021-04	0.688	0.683 ; 0.693
Westland	GGDHaaglanden	2021-04	0.659	0.657 ; 0.662
Weststellingwerf	GGDFryslân	2021-04	0.716	0.711 ; 0.721
Westvoorne	GGDRotterdam-Rijnmond	2021-04	0.744	0.737 ; 0.75
Wierden	GGDTwente	2021-04	0.748	0.743 ; 0.753
Wijchen	GGDGelderland-Zuid	2021-04	0.75	0.745 ; 0.754
Wijdemeren	GGDGooienVechtstreek	2021-04	0.729	0.724 ; 0.735
Wijk bij Duurstede	GGDRegioUtrecht	2021-04	0.755	0.75 ; 0.761
Winterswijk	GGDNoord-enOost-Gelderland	2021-04	0.742	0.737 ; 0.747
Woensdrecht	GGDWest-Brabant	2021-04	0.744	0.739 ; 0.749
Woerden	GGDRegioUtrecht	2021-04	0.725	0.721 ; 0.729
Wormerland	GGDZaanstreek/Waterland	2021-04	0.719	0.713 ; 0.726
Woudenberg	GGDRegioUtrecht	2021-04	0.668	0.661 ; 0.675
Zaanstad	GGDZaanstreek/Waterland	2021-04	0.596	0.594 ; 0.598
Zaltbommel	GGDGelderland-Zuid	2021-04	0.619	0.615 ; 0.623
Zandvoort	GGDKennemerland	2021-04	0.689	0.683 ; 0.695
Zeewolde	GGDFlevoland	2021-04	0.627	0.622 ; 0.632
Zeist	GGDRegioUtrecht	2021-04	0.722	0.718 ; 0.725
Zevenaar	Veiligheids-enGezondheidsregioGelderland-Midden	2021-04	0.743	0.739 ; 0.747
Zoetermeer	GGDHaaglanden	2021-04	0.644	0.642 ; 0.647
Zoeterwoude	GGDHollands-Midden	2021-04	0.761	0.752 ; 0.769
Zuidplas	GGDHollands-Midden	2021-04	0.666	0.662 ; 0.67
Zundert	GGDWest-Brabant	2021-04	0.743	0.738 ; 0.749
Zutphen	GGDNoord-enOost-Gelderland	2021-04	0.701	0.698 ; 0.705
Zwartewaterland	GGDIJsselland	2021-04	0.605	0.6 ; 0.61
Zwijndrecht	DienstGezondheid&JeugdZHZ	2021-04	0.664	0.661 ; 0.668
Zwolle	GGDIJsselland	2021-04	0.661	0.659 ; 0.663
's-Gravenhage	GGDHaaglanden	2021-05	0.558	0.557 ; 0.56
's-Hertogenbosch	GGDHartvoorBrabant	2021-05	0.724	0.722 ; 0.726
Aa en Hunze	GGDDrenthe	2021-05	0.857	0.852 ; 0.862
Aalsmeer	GGDAmsterdam	2021-05	0.719	0.715 ; 0.724
Aalten	GGDNoord-enOost-Gelderland	2021-05	0.797	0.792 ; 0.802
Achtkarspelen	GGDFryslân	2021-05	0.66	0.656 ; 0.665
Alblasserdam	DienstGezondheid&JeugdZHZ	2021-05	0.636	0.631 ; 0.641
Albrandswaard	GGDRotterdam-Rijnmond	2021-05	0.729	0.724 ; 0.733
Alkmaar	GGDHollands-Noorden	2021-05	0.697	0.695 ; 0.7
Almelo	GGDTwente	2021-05	0.687	0.684 ; 0.69
Almere	GGDFlevoland	2021-05	0.592	0.59 ; 0.594
Alphen aan den Rijn	GGDHollands-Midden	2021-05	0.722	0.72 ; 0.725
Alphen-Chaam	GGDWest-Brabant	2021-05	0.822	0.814 ; 0.83
Altena	GGDWest-Brabant	2021-05	0.696	0.692 ; 0.699
Ameland	GGDFryslân	2021-05	0.904	0.891 ; 0.918
Amersfoort	GGDRegioUtrecht	2021-05	0.696	0.694 ; 0.698
Amstelveen	GGDAmsterdam	2021-05	0.693	0.691 ; 0.696
Amsterdam	GGDAmsterdam	2021-05	0.531	0.53 ; 0.532
Apeldoorn	GGDNoord-enOost-Gelderland	2021-05	0.726	0.724 ; 0.729
Arnhem	Veiligheids-enGezondheidsregioGelderland-Midden	2021-05	0.639	0.637 ; 0.641
Assen	GGDDrenthe	2021-05	0.779	0.775 ; 0.782
Asten	GGDBrabant-Zuidoost	2021-05	0.786	0.78 ; 0.792
Baarle-Nassau	GGDWest-Brabant	2021-05	0.797	0.788 ; 0.806
Baarn	GGDRegioUtrecht	2021-05	0.794	0.789 ; 0.8
Barendrecht	GGDRotterdam-Rijnmond	2021-05	0.711	0.708 ; 0.715
Barneveld	Veiligheids-enGezondheidsregioGelderland-Midden	2021-05	0.591	0.588 ; 0.594
Beek	GGDZuid-Limburg	2021-05	0.784	0.778 ; 0.79
Beekdaelen	GGDZuid-Limburg	2021-05	0.778	0.773 ; 0.782
Beesel	GGDLimburg-Noord	2021-05	0.782	0.776 ; 0.789
Berg en Dal	GGDGelderland-Zuid	2021-05	0.817	0.812 ; 0.821
Bergeijk	GGDBrabant-Zuidoost	2021-05	0.808	0.803 ; 0.814
Bergen (L.)	GGDLimburg-Noord	2021-05	0.803	0.796 ; 0.81
Bergen (NH.)	GGDHollands-Noorden	2021-05	0.784	0.78 ; 0.789
Bergen op Zoom	GGDWest-Brabant	2021-05	0.751	0.748 ; 0.754
Berkelland	GGDNoord-enOost-Gelderland	2021-05	0.819	0.815 ; 0.823
Bernheze	GGDHartvoorBrabant	2021-05	0.813	0.808 ; 0.817
Best	GGDBrabant-Zuidoost	2021-05	0.773	0.768 ; 0.777
Beuningen	GGDGelderland-Zuid	2021-05	0.795	0.79 ; 0.8
Beverwijk	GGDKennemerland	2021-05	0.669	0.666 ; 0.673
Bladel	GGDBrabant-Zuidoost	2021-05	0.804	0.799 ; 0.81
Blaricum	GGDGooienVechtstreek	2021-05	0.751	0.744 ; 0.758
Bloemendaal	GGDKennemerland	2021-05	0.826	0.82 ; 0.831
Bodegraven-Reeuwijk	GGDHollands-Midden	2021-05	0.73	0.726 ; 0.734
Boekel	GGDHartvoorBrabant	2021-05	0.797	0.79 ; 0.805
Borger-Odoorn	GGDDrenthe	2021-05	0.793	0.788 ; 0.798
Borne	GGDTwente	2021-05	0.798	0.793 ; 0.804
Borsele	GGDZeeland	2021-05	0.733	0.728 ; 0.739
Boxtel	GGDHartvoorBrabant	2021-05	0.786	0.781 ; 0.79
Breda	GGDWest-Brabant	2021-05	0.721	0.719 ; 0.724
Brielle	GGDRotterdam-Rijnmond	2021-05	0.732	0.726 ; 0.737
Bronckhorst	GGDNoord-enOost-Gelderland	2021-05	0.828	0.823 ; 0.832
Brummen	GGDNoord-enOost-Gelderland	2021-05	0.799	0.793 ; 0.804
Brunssum	GGDZuid-Limburg	2021-05	0.724	0.72 ; 0.729
Bunnik	GGDRegioUtrecht	2021-05	0.835	0.828 ; 0.842
Bunschoten	GGDRegioUtrecht	2021-05	0.692	0.687 ; 0.698
Buren	GGDGelderland-Zuid	2021-05	0.734	0.73 ; 0.739
Capelle aan den IJssel	GGDRotterdam-Rijnmond	2021-05	0.648	0.645 ; 0.651
Castricum	GGDHollands-Noorden	2021-05	0.784	0.78 ; 0.788
Coevorden	GGDDrenthe	2021-05	0.797	0.792 ; 0.801
Cranendonck	GGDBrabant-Zuidoost	2021-05	0.773	0.768 ; 0.778
Culemborg	GGDGelderland-Zuid	2021-05	0.749	0.745 ; 0.754
Dalfsen	GGDIJsselland	2021-05	0.793	0.788 ; 0.798
Dantumadiel	GGDFryslân	2021-05	0.676	0.67 ; 0.681
De Bilt	GGDRegioUtrecht	2021-05	0.803	0.799 ; 0.807
De Fryske Marren	GGDFryslân	2021-05	0.726	0.722 ; 0.729
De Ronde Venen	GGDRegioUtrecht	2021-05	0.755	0.751 ; 0.759
De Wolden	GGDDrenthe	2021-05	0.809	0.804 ; 0.815
Delft	GGDHaaglanden	2021-05	0.641	0.639 ; 0.644
Den Helder	GGDHollands-Noorden	2021-05	0.723	0.72 ; 0.726
Deurne	GGDBrabant-Zuidoost	2021-05	0.808	0.803 ; 0.812
Deventer	GGDIJsselland	2021-05	0.727	0.725 ; 0.73
Diemen	GGDAmsterdam	2021-05	0.613	0.61 ; 0.617
Dijk en Waard	GGDHollands-Noorden	2021-05	0.704	0.702 ; 0.707
Dinkelland	GGDTwente	2021-05	0.813	0.808 ; 0.818
Doesburg	Veiligheids-enGezondheidsregioGelderland-Midden	2021-05	0.772	0.765 ; 0.779
Doetinchem	GGDNoord-enOost-Gelderland	2021-05	0.764	0.761 ; 0.768
Dongen	GGDHartvoorBrabant	2021-05	0.779	0.774 ; 0.784
Dordrecht	DienstGezondheid&JeugdZHZ	2021-05	0.661	0.658 ; 0.663
Drechterland	GGDHollands-Noorden	2021-05	0.729	0.723 ; 0.734
Drimmelen	GGDWest-Brabant	2021-05	0.81	0.806 ; 0.815
Dronten	GGDFlevoland	2021-05	0.697	0.694 ; 0.701
Druten	GGDGelderland-Zuid	2021-05	0.806	0.801 ; 0.812
Duiven	Veiligheids-enGezondheidsregioGelderland-Midden	2021-05	0.776	0.771 ; 0.781
Echt-Susteren	GGDLimburg-Noord	2021-05	0.77	0.765 ; 0.774
Edam-Volendam	GGDZaanstreek/Waterland	2021-05	0.678	0.674 ; 0.682
Ede	Veiligheids-enGezondheidsregioGelderland-Midden	2021-05	0.685	0.683 ; 0.688
Eemnes	GGDRegioUtrecht	2021-05	0.781	0.773 ; 0.789
Eemsdelta	GGDGroningen	2021-05	0.761	0.757 ; 0.765
Eersel	GGDBrabant-Zuidoost	2021-05	0.829	0.823 ; 0.835
Eijsden-Margraten	GGDZuid-Limburg	2021-05	0.848	0.843 ; 0.854
Eindhoven	GGDBrabant-Zuidoost	2021-05	0.644	0.642 ; 0.646
Elburg	GGDNoord-enOost-Gelderland	2021-05	0.706	0.701 ; 0.711
Emmen	GGDDrenthe	2021-05	0.766	0.763 ; 0.768
Enkhuizen	GGDHollands-Noorden	2021-05	0.695	0.689 ; 0.7
Enschede	GGDTwente	2021-05	0.641	0.639 ; 0.643
Epe	GGDNoord-enOost-Gelderland	2021-05	0.768	0.764 ; 0.773
Ermelo	GGDNoord-enOost-Gelderland	2021-05	0.742	0.738 ; 0.747
Etten-Leur	GGDWest-Brabant	2021-05	0.765	0.761 ; 0.769
Geertruidenberg	GGDWest-Brabant	2021-05	0.796	0.79 ; 0.801
Geldrop-Mierlo	GGDBrabant-Zuidoost	2021-05	0.766	0.762 ; 0.77
Gemert-Bakel	GGDBrabant-Zuidoost	2021-05	0.788	0.783 ; 0.792
Gennep	GGDLimburg-Noord	2021-05	0.785	0.779 ; 0.79
Gilze en Rijen	GGDHartvoorBrabant	2021-05	0.774	0.77 ; 0.779
Goeree-Overflakkee	GGDRotterdam-Rijnmond	2021-05	0.714	0.711 ; 0.718
Goes	GGDZeeland	2021-05	0.774	0.77 ; 0.779
Goirle	GGDHartvoorBrabant	2021-05	0.811	0.806 ; 0.817
Gooise Meren	GGDGooienVechtstreek	2021-05	0.753	0.749 ; 0.756
Gorinchem	DienstGezondheid&JeugdZHZ	2021-05	0.686	0.682 ; 0.69
Gouda	GGDHollands-Midden	2021-05	0.689	0.687 ; 0.692
Groningen	GGDGroningen	2021-05	0.657	0.655 ; 0.658
Gulpen-Wittem	GGDZuid-Limburg	2021-05	0.823	0.816 ; 0.829
Haaksbergen	GGDTwente	2021-05	0.796	0.791 ; 0.801
Haarlem	GGDKennemerland	2021-05	0.666	0.664 ; 0.668
Haarlemmermeer	GGDKennemerland	2021-05	0.681	0.678 ; 0.683
Halderberge	GGDWest-Brabant	2021-05	0.774	0.769 ; 0.778
Hardenberg	GGDIJsselland	2021-05	0.774	0.771 ; 0.778
Harderwijk	GGDNoord-enOost-Gelderland	2021-05	0.714	0.71 ; 0.717
Hardinxveld-Giessendam	DienstGezondheid&JeugdZHZ	2021-05	0.65	0.645 ; 0.655
Harlingen	GGDFryslân	2021-05	0.757	0.751 ; 0.764
Hattem	GGDNoord-enOost-Gelderland	2021-05	0.797	0.79 ; 0.804
Heemskerk	GGDKennemerland	2021-05	0.748	0.744 ; 0.753
Heemstede	GGDKennemerland	2021-05	0.826	0.821 ; 0.831
Heerde	GGDNoord-enOost-Gelderland	2021-05	0.777	0.772 ; 0.783
Heerenveen	GGDFryslân	2021-05	0.735	0.731 ; 0.738
Heerlen	GGDZuid-Limburg	2021-05	0.67	0.667 ; 0.672
Heeze-Leende	GGDBrabant-Zuidoost	2021-05	0.833	0.827 ; 0.84
Heiloo	GGDHollands-Noorden	2021-05	0.783	0.778 ; 0.788
Hellendoorn	GGDTwente	2021-05	0.806	0.802 ; 0.81
Hellevoetsluis	GGDRotterdam-Rijnmond	2021-05	0.693	0.689 ; 0.697
Helmond	GGDBrabant-Zuidoost	2021-05	0.688	0.686 ; 0.691
Hendrik-Ido-Ambacht	DienstGezondheid&JeugdZHZ	2021-05	0.701	0.696 ; 0.705
Hengelo	GGDTwente	2021-05	0.721	0.718 ; 0.724
Het Hogeland	GGDGroningen	2021-05	0.774	0.77 ; 0.778
Heumen	GGDGelderland-Zuid	2021-05	0.825	0.819 ; 0.831
Heusden	GGDHartvoorBrabant	2021-05	0.765	0.761 ; 0.769
Hillegom	GGDHollands-Midden	2021-05	0.733	0.728 ; 0.738
Hilvarenbeek	GGDHartvoorBrabant	2021-05	0.846	0.839 ; 0.852
Hilversum	GGDGooienVechtstreek	2021-05	0.687	0.684 ; 0.69
Hoekse Waard	DienstGezondheid&JeugdZHZ	2021-05	0.72	0.717 ; 0.722
Hof van Twente	GGDTwente	2021-05	0.815	0.81 ; 0.819
Hollands Kroon	GGDHollands-Noorden	2021-05	0.715	0.711 ; 0.718
Hoogeveen	GGDDrenthe	2021-05	0.716	0.713 ; 0.72
Hoorn	GGDHollands-Noorden	2021-05	0.676	0.673 ; 0.678
Horst aan de Maas	GGDLimburg-Noord	2021-05	0.796	0.792 ; 0.8
Houten	GGDRegioUtrecht	2021-05	0.789	0.785 ; 0.793
Huizen	GGDGooienVechtstreek	2021-05	0.746	0.742 ; 0.75
Hulst	GGDZeeland	2021-05	0.803	0.798 ; 0.808
IJsselstein	GGDRegioUtrecht	2021-05	0.766	0.762 ; 0.771
Kaag en Braassem	GGDHollands-Midden	2021-05	0.755	0.751 ; 0.76
Kampen	GGDIJsselland	2021-05	0.682	0.679 ; 0.685
Kapelle	GGDZeeland	2021-05	0.788	0.781 ; 0.795
Katwijk	GGDHollands-Midden	2021-05	0.711	0.708 ; 0.714
Kerkrade	GGDZuid-Limburg	2021-05	0.69	0.687 ; 0.694
Koggenland	GGDHollands-Noorden	2021-05	0.742	0.737 ; 0.747
Krimpen aan den IJssel	GGDRotterdam-Rijnmond	2021-05	0.684	0.68 ; 0.689
Krimpenerwaard	GGDHollands-Midden	2021-05	0.731	0.728 ; 0.735
Laarbeek	GGDBrabant-Zuidoost	2021-05	0.816	0.81 ; 0.821
Land van Cuijk	GGDHartvoorBrabant	2021-05	0.808	0.805 ; 0.811
Landgraaf	GGDZuid-Limburg	2021-05	0.741	0.737 ; 0.745
Landsmeer	GGDZaanstreek/Waterland	2021-05	0.743	0.736 ; 0.75
Lansingerland	GGDRotterdam-Rijnmond	2021-05	0.728	0.725 ; 0.732
Laren	GGDGooienVechtstreek	2021-05	0.831	0.824 ; 0.839
Leeuwarden	GGDFryslân	2021-05	0.689	0.687 ; 0.691
Leiden	GGDHollands-Midden	2021-05	0.678	0.675 ; 0.68
Leiderdorp	GGDHollands-Midden	2021-05	0.782	0.777 ; 0.787
Leidschendam-Voorburg	GGDHaaglanden	2021-05	0.748	0.745 ; 0.751
Lelystad	GGDFlevoland	2021-05	0.602	0.599 ; 0.605
Leudal	GGDLimburg-Noord	2021-05	0.798	0.794 ; 0.802
Leusden	GGDRegioUtrecht	2021-05	0.798	0.793 ; 0.803
Lingewaard	Veiligheids-enGezondheidsregioGelderland-Midden	2021-05	0.804	0.8 ; 0.808
Lisse	GGDHollands-Midden	2021-05	0.758	0.752 ; 0.763
Lochem	GGDNoord-enOost-Gelderland	2021-05	0.836	0.831 ; 0.84
Loon op Zand	GGDHartvoorBrabant	2021-05	0.796	0.791 ; 0.802
Lopik	GGDRegioUtrecht	2021-05	0.724	0.717 ; 0.73
Losser	GGDTwente	2021-05	0.793	0.788 ; 0.799
Maasdriel	GGDGelderland-Zuid	2021-05	0.712	0.707 ; 0.716
Maasgouw	GGDLimburg-Noord	2021-05	0.809	0.804 ; 0.814
Maashorst	GGDHartvoorBrabant	2021-05	0.783	0.779 ; 0.786
Maassluis	GGDRotterdam-Rijnmond	2021-05	0.683	0.679 ; 0.687
Maastricht	GGDZuid-Limburg	2021-05	0.701	0.699 ; 0.703
Medemblik	GGDHollands-Noorden	2021-05	0.707	0.704 ; 0.711
Meerssen	GGDZuid-Limburg	2021-05	0.829	0.823 ; 0.835
Meierijstad	GGDHartvoorBrabant	2021-05	0.789	0.786 ; 0.792
Meppel	GGDDrenthe	2021-05	0.756	0.751 ; 0.76
Middelburg	GGDZeeland	2021-05	0.734	0.731 ; 0.738
Midden-Delfland	GGDHaaglanden	2021-05	0.779	0.773 ; 0.785
Midden-Drenthe	GGDDrenthe	2021-05	0.8	0.795 ; 0.804
Midden-Groningen	GGDGroningen	2021-05	0.75	0.746 ; 0.753
Moerdijk	GGDWest-Brabant	2021-05	0.769	0.765 ; 0.773
Molenlanden	DienstGezondheid&JeugdZHZ	2021-05	0.686	0.682 ; 0.689
Montferland	GGDNoord-enOost-Gelderland	2021-05	0.785	0.781 ; 0.789
Montfoort	GGDRegioUtrecht	2021-05	0.773	0.766 ; 0.78
Mook en Middelaar	GGDLimburg-Noord	2021-05	0.834	0.825 ; 0.842
Neder-Betuwe	GGDGelderland-Zuid	2021-05	0.541	0.537 ; 0.545
Nederweert	GGDLimburg-Noord	2021-05	0.783	0.777 ; 0.789
Nieuwegein	GGDRegioUtrecht	2021-05	0.725	0.722 ; 0.728
Nieuwkoop	GGDHollands-Midden	2021-05	0.76	0.755 ; 0.765
Nijkerk	Veiligheids-enGezondheidsregioGelderland-Midden	2021-05	0.717	0.713 ; 0.721
Nijmegen	GGDGelderland-Zuid	2021-05	0.699	0.697 ; 0.701
Nissewaard	GGDRotterdam-Rijnmond	2021-05	0.675	0.672 ; 0.677
Noardeast-Fryslân	GGDFryslân	2021-05	0.708	0.704 ; 0.712
Noord-Beveland	GGDZeeland	2021-05	0.777	0.769 ; 0.786
Noordenveld	GGDDrenthe	2021-05	0.829	0.824 ; 0.833
Noordoostpolder	GGDFlevoland	2021-05	0.662	0.658 ; 0.665
Noordwijk	GGDHollands-Midden	2021-05	0.746	0.742 ; 0.75
Nuenen, Gerwen en Nederwetten	GGDBrabant-Zuidoost	2021-05	0.822	0.817 ; 0.827
Nunspeet	GGDNoord-enOost-Gelderland	2021-05	0.645	0.64 ; 0.649
Oegstgeest	GGDHollands-Midden	2021-05	0.788	0.783 ; 0.793
Oirschot	GGDBrabant-Zuidoost	2021-05	0.826	0.82 ; 0.832
Oisterwijk	GGDHartvoorBrabant	2021-05	0.82	0.815 ; 0.824
Oldambt	GGDGroningen	2021-05	0.761	0.757 ; 0.765
Oldebroek	GGDNoord-enOost-Gelderland	2021-05	0.695	0.691 ; 0.7
Oldenzaal	GGDTwente	2021-05	0.791	0.787 ; 0.796
Olst-Wijhe	GGDIJsselland	2021-05	0.816	0.81 ; 0.822
Ommen	GGDIJsselland	2021-05	0.777	0.772 ; 0.783
Oost Gelre	GGDNoord-enOost-Gelderland	2021-05	0.822	0.817 ; 0.827
Oosterhout	GGDWest-Brabant	2021-05	0.77	0.767 ; 0.774
Ooststellingwerf	GGDFryslân	2021-05	0.762	0.757 ; 0.767
Oostzaan	GGDZaanstreek/Waterland	2021-05	0.735	0.728 ; 0.743
Opmeer	GGDHollands-Noorden	2021-05	0.72	0.713 ; 0.727
Opsterland	GGDFryslân	2021-05	0.734	0.73 ; 0.739
Oss	GGDHartvoorBrabant	2021-05	0.735	0.732 ; 0.738
Oude IJsselstreek	GGDNoord-enOost-Gelderland	2021-05	0.797	0.793 ; 0.802
Ouder-Amstel	GGDAmsterdam	2021-05	0.718	0.712 ; 0.725
Oudewater	GGDRegioUtrecht	2021-05	0.781	0.773 ; 0.788
Overbetuwe	Veiligheids-enGezondheidsregioGelderland-Midden	2021-05	0.773	0.77 ; 0.777
Papendrecht	DienstGezondheid&JeugdZHZ	2021-05	0.744	0.739 ; 0.748
Peel en Maas	GGDLimburg-Noord	2021-05	0.787	0.783 ; 0.791
Pekela	GGDGroningen	2021-05	0.729	0.722 ; 0.736
Pijnacker-Nootdorp	GGDHaaglanden	2021-05	0.756	0.752 ; 0.759
Purmerend	GGDZaanstreek/Waterland	2021-05	0.715	0.712 ; 0.718
Putten	GGDNoord-enOost-Gelderland	2021-05	0.713	0.708 ; 0.718
Raalte	GGDIJsselland	2021-05	0.842	0.838 ; 0.847
Reimerswaal	GGDZeeland	2021-05	0.56	0.555 ; 0.564
Renkum	Veiligheids-enGezondheidsregioGelderland-Midden	2021-05	0.819	0.815 ; 0.824
Renswoude	GGDRegioUtrecht	2021-05	0.605	0.596 ; 0.614
Reusel-De Mierden	GGDBrabant-Zuidoost	2021-05	0.816	0.809 ; 0.823
Rheden	Veiligheids-enGezondheidsregioGelderland-Midden	2021-05	0.782	0.778 ; 0.786
Rhenen	GGDRegioUtrecht	2021-05	0.687	0.682 ; 0.692
Ridderkerk	GGDRotterdam-Rijnmond	2021-05	0.688	0.684 ; 0.691
Rijssen-Holten	GGDTwente	2021-05	0.697	0.693 ; 0.701
Rijswijk	GGDHaaglanden	2021-05	0.697	0.694 ; 0.701
Roerdalen	GGDLimburg-Noord	2021-05	0.774	0.768 ; 0.779
Roermond	GGDLimburg-Noord	2021-05	0.695	0.692 ; 0.698
Roosendaal	GGDWest-Brabant	2021-05	0.731	0.728 ; 0.734
Rotterdam	GGDRotterdam-Rijnmond	2021-05	0.54	0.539 ; 0.541
Rozendaal	Veiligheids-enGezondheidsregioGelderland-Midden	2021-05	0.844	0.825 ; 0.863
Rucphen	GGDWest-Brabant	2021-05	0.769	0.764 ; 0.774
Súdwest-Fryslân	GGDFryslân	2021-05	0.722	0.719 ; 0.725
Schagen	GGDHollands-Noorden	2021-05	0.763	0.759 ; 0.767
Scherpenzeel	Veiligheids-enGezondheidsregioGelderland-Midden	2021-05	0.675	0.668 ; 0.682
Schiedam	GGDRotterdam-Rijnmond	2021-05	0.603	0.6 ; 0.605
Schiermonnikoog	GGDFryslân	2021-05	0.963	0.938 ; 0.988
Schouwen-Duiveland	GGDZeeland	2021-05	0.783	0.779 ; 0.787
Simpelveld	GGDZuid-Limburg	2021-05	0.776	0.768 ; 0.783
Sint-Michielsgestel	GGDHartvoorBrabant	2021-05	0.83	0.825 ; 0.834
Sittard-Geleen	GGDZuid-Limburg	2021-05	0.736	0.734 ; 0.739
Sliedrecht	DienstGezondheid&JeugdZHZ	2021-05	0.702	0.697 ; 0.706
Sluis	GGDZeeland	2021-05	0.78	0.775 ; 0.785
Smallingerland	GGDFryslân	2021-05	0.708	0.705 ; 0.712
Soest	GGDRegioUtrecht	2021-05	0.75	0.746 ; 0.754
Someren	GGDBrabant-Zuidoost	2021-05	0.781	0.775 ; 0.787
Son en Breugel	GGDBrabant-Zuidoost	2021-05	0.801	0.795 ; 0.807
Stadskanaal	GGDGroningen	2021-05	0.755	0.75 ; 0.759
Staphorst	GGDIJsselland	2021-05	0.489	0.484 ; 0.494
Stede Broec	GGDHollands-Noorden	2021-05	0.716	0.711 ; 0.721
Steenbergen	GGDWest-Brabant	2021-05	0.758	0.753 ; 0.763
Steenwijkerland	GGDIJsselland	2021-05	0.754	0.751 ; 0.758
Stein	GGDZuid-Limburg	2021-05	0.788	0.783 ; 0.793
Stichtse Vecht	GGDRegioUtrecht	2021-05	0.761	0.758 ; 0.764
Terneuzen	GGDZeeland	2021-05	0.754	0.75 ; 0.757
Terschelling	GGDFryslân	2021-05	0.903	0.891 ; 0.914
Texel	GGDHollands-Noorden	2021-05	0.832	0.825 ; 0.839
Teylingen	GGDHollands-Midden	2021-05	0.776	0.771 ; 0.78
Tholen	GGDZeeland	2021-05	0.629	0.624 ; 0.633
Tiel	GGDGelderland-Zuid	2021-05	0.689	0.685 ; 0.692
Tilburg	GGDHartvoorBrabant	2021-05	0.664	0.662 ; 0.666
Tubbergen	GGDTwente	2021-05	0.797	0.792 ; 0.803
Twenterand	GGDTwente	2021-05	0.737	0.733 ; 0.742
Tynaarlo	GGDDrenthe	2021-05	0.849	0.845 ; 0.854
Tytsjerksteradiel	GGDFryslân	2021-05	0.744	0.74 ; 0.749
Uitgeest	GGDKennemerland	2021-05	0.754	0.747 ; 0.76
Uithoorn	GGDAmsterdam	2021-05	0.715	0.711 ; 0.719
Urk	GGDFlevoland	2021-05	0.246	0.243 ; 0.249
Utrecht	GGDRegioUtrecht	2021-05	0.64	0.638 ; 0.641
Utrechtse Heuvelrug	GGDRegioUtrecht	2021-05	0.789	0.785 ; 0.793
Vaals	GGDZuid-Limburg	2021-05	0.606	0.6 ; 0.613
Valkenburg aan de Geul	GGDZuid-Limburg	2021-05	0.813	0.807 ; 0.819
Valkenswaard	GGDBrabant-Zuidoost	2021-05	0.803	0.798 ; 0.808
Veendam	GGDGroningen	2021-05	0.738	0.734 ; 0.743
Veenendaal	GGDRegioUtrecht	2021-05	0.678	0.675 ; 0.681
Veere	GGDZeeland	2021-05	0.788	0.782 ; 0.793
Veldhoven	GGDBrabant-Zuidoost	2021-05	0.799	0.795 ; 0.803
Velsen	GGDKennemerland	2021-05	0.72	0.717 ; 0.723
Venlo	GGDLimburg-Noord	2021-05	0.708	0.705 ; 0.71
Venray	GGDLimburg-Noord	2021-05	0.767	0.763 ; 0.771
Vijfheerenlanden	GGDRegioUtrecht	2021-05	0.721	0.718 ; 0.725
Vlaardingen	GGDRotterdam-Rijnmond	2021-05	0.666	0.663 ; 0.669
Vlieland	GGDFryslân	2021-05	0.833	0.813 ; 0.853
Vlissingen	GGDZeeland	2021-05	0.714	0.711 ; 0.718
Voerendaal	GGDZuid-Limburg	2021-05	0.811	0.804 ; 0.818
Voorschoten	GGDHollands-Midden	2021-05	0.791	0.786 ; 0.796
Voorst	GGDNoord-enOost-Gelderland	2021-05	0.819	0.814 ; 0.825
Vught	GGDHartvoorBrabant	2021-05	0.815	0.811 ; 0.82
Waadhoeke	GGDFryslân	2021-05	0.733	0.729 ; 0.737
Waalre	GGDBrabant-Zuidoost	2021-05	0.815	0.809 ; 0.821
Waalwijk	GGDHartvoorBrabant	2021-05	0.738	0.734 ; 0.742
Waddinxveen	GGDHollands-Midden	2021-05	0.711	0.706 ; 0.715
Wageningen	Veiligheids-enGezondheidsregioGelderland-Midden	2021-05	0.682	0.679 ; 0.686
Wassenaar	GGDHaaglanden	2021-05	0.764	0.759 ; 0.769
Waterland	GGDZaanstreek/Waterland	2021-05	0.791	0.785 ; 0.797
Weert	GGDLimburg-Noord	2021-05	0.747	0.743 ; 0.75
West Betuwe	GGDGelderland-Zuid	2021-05	0.717	0.714 ; 0.721
West Maas en Waal	GGDGelderland-Zuid	2021-05	0.804	0.798 ; 0.809
Westerkwartier	GGDGroningen	2021-05	0.765	0.761 ; 0.768
Westerveld	GGDDrenthe	2021-05	0.82	0.814 ; 0.825
Westervoort	Veiligheids-enGezondheidsregioGelderland-Midden	2021-05	0.756	0.75 ; 0.763
Westerwolde	GGDGroningen	2021-05	0.723	0.718 ; 0.728
Westland	GGDHaaglanden	2021-05	0.707	0.704 ; 0.709
Weststellingwerf	GGDFryslân	2021-05	0.753	0.748 ; 0.758
Westvoorne	GGDRotterdam-Rijnmond	2021-05	0.782	0.776 ; 0.788
Wierden	GGDTwente	2021-05	0.788	0.783 ; 0.793
Wijchen	GGDGelderland-Zuid	2021-05	0.794	0.789 ; 0.798
Wijdemeren	GGDGooienVechtstreek	2021-05	0.768	0.763 ; 0.773
Wijk bij Duurstede	GGDRegioUtrecht	2021-05	0.795	0.789 ; 0.8
Winterswijk	GGDNoord-enOost-Gelderland	2021-05	0.782	0.777 ; 0.786
Woensdrecht	GGDWest-Brabant	2021-05	0.783	0.778 ; 0.788
Woerden	GGDRegioUtrecht	2021-05	0.766	0.763 ; 0.77
Wormerland	GGDZaanstreek/Waterland	2021-05	0.757	0.751 ; 0.763
Woudenberg	GGDRegioUtrecht	2021-05	0.703	0.697 ; 0.71
Zaanstad	GGDZaanstreek/Waterland	2021-05	0.642	0.64 ; 0.644
Zaltbommel	GGDGelderland-Zuid	2021-05	0.655	0.65 ; 0.659
Zandvoort	GGDKennemerland	2021-05	0.725	0.72 ; 0.731
Zeewolde	GGDFlevoland	2021-05	0.665	0.66 ; 0.67
Zeist	GGDRegioUtrecht	2021-05	0.763	0.76 ; 0.766
Zevenaar	Veiligheids-enGezondheidsregioGelderland-Midden	2021-05	0.785	0.781 ; 0.789
Zoetermeer	GGDHaaglanden	2021-05	0.69	0.688 ; 0.693
Zoeterwoude	GGDHollands-Midden	2021-05	0.799	0.791 ; 0.807
Zuidplas	GGDHollands-Midden	2021-05	0.707	0.704 ; 0.711
Zundert	GGDWest-Brabant	2021-05	0.783	0.777 ; 0.788
Zutphen	GGDNoord-enOost-Gelderland	2021-05	0.741	0.737 ; 0.745
Zwartewaterland	GGDIJsselland	2021-05	0.641	0.636 ; 0.645
Zwijndrecht	DienstGezondheid&JeugdZHZ	2021-05	0.704	0.7 ; 0.707
Zwolle	GGDIJsselland	2021-05	0.71	0.707 ; 0.712
's-Gravenhage	GGDHaaglanden	2021-06	0.642	0.641 ; 0.644
's-Hertogenbosch	GGDHartvoorBrabant	2021-06	0.786	0.784 ; 0.788
Aa en Hunze	GGDDrenthe	2021-06	0.897	0.892 ; 0.903
Aalsmeer	GGDAmsterdam	2021-06	0.763	0.758 ; 0.767
Aalten	GGDNoord-enOost-Gelderland	2021-06	0.839	0.835 ; 0.844
Achtkarspelen	GGDFryslân	2021-06	0.698	0.694 ; 0.702
Alblasserdam	DienstGezondheid&JeugdZHZ	2021-06	0.672	0.667 ; 0.677
Albrandswaard	GGDRotterdam-Rijnmond	2021-06	0.77	0.766 ; 0.775
Alkmaar	GGDHollands-Noorden	2021-06	0.747	0.745 ; 0.75
Almelo	GGDTwente	2021-06	0.733	0.73 ; 0.736
Almere	GGDFlevoland	2021-06	0.651	0.649 ; 0.653
Alphen aan den Rijn	GGDHollands-Midden	2021-06	0.776	0.773 ; 0.778
Alphen-Chaam	GGDWest-Brabant	2021-06	0.863	0.856 ; 0.871
Altena	GGDWest-Brabant	2021-06	0.735	0.732 ; 0.738
Ameland	GGDFryslân	2021-06	0.938	0.926 ; 0.951
Amersfoort	GGDRegioUtrecht	2021-06	0.756	0.754 ; 0.759
Amstelveen	GGDAmsterdam	2021-06	0.743	0.741 ; 0.746
Amsterdam	GGDAmsterdam	2021-06	0.661	0.66 ; 0.662
Apeldoorn	GGDNoord-enOost-Gelderland	2021-06	0.785	0.782 ; 0.787
Arnhem	Veiligheids-enGezondheidsregioGelderland-Midden	2021-06	0.7	0.698 ; 0.702
Assen	GGDDrenthe	2021-06	0.824	0.821 ; 0.827
Asten	GGDBrabant-Zuidoost	2021-06	0.826	0.82 ; 0.832
Baarle-Nassau	GGDWest-Brabant	2021-06	0.837	0.828 ; 0.846
Baarn	GGDRegioUtrecht	2021-06	0.834	0.829 ; 0.839
Barendrecht	GGDRotterdam-Rijnmond	2021-06	0.756	0.753 ; 0.76
Barneveld	Veiligheids-enGezondheidsregioGelderland-Midden	2021-06	0.628	0.625 ; 0.631
Beek	GGDZuid-Limburg	2021-06	0.823	0.817 ; 0.829
Beekdaelen	GGDZuid-Limburg	2021-06	0.818	0.814 ; 0.822
Beesel	GGDLimburg-Noord	2021-06	0.821	0.815 ; 0.828
Berg en Dal	GGDGelderland-Zuid	2021-06	0.86	0.856 ; 0.864
Bergeijk	GGDBrabant-Zuidoost	2021-06	0.85	0.845 ; 0.856
Bergen (L.)	GGDLimburg-Noord	2021-06	0.843	0.836 ; 0.849
Bergen (NH.)	GGDHollands-Noorden	2021-06	0.823	0.819 ; 0.828
Bergen op Zoom	GGDWest-Brabant	2021-06	0.796	0.793 ; 0.799
Berkelland	GGDNoord-enOost-Gelderland	2021-06	0.864	0.86 ; 0.868
Bernheze	GGDHartvoorBrabant	2021-06	0.856	0.852 ; 0.861
Best	GGDBrabant-Zuidoost	2021-06	0.816	0.811 ; 0.82
Beuningen	GGDGelderland-Zuid	2021-06	0.84	0.835 ; 0.845
Beverwijk	GGDKennemerland	2021-06	0.709	0.706 ; 0.713
Bladel	GGDBrabant-Zuidoost	2021-06	0.846	0.841 ; 0.852
Blaricum	GGDGooienVechtstreek	2021-06	0.791	0.784 ; 0.798
Bloemendaal	GGDKennemerland	2021-06	0.868	0.862 ; 0.873
Bodegraven-Reeuwijk	GGDHollands-Midden	2021-06	0.772	0.768 ; 0.776
Boekel	GGDHartvoorBrabant	2021-06	0.838	0.831 ; 0.845
Borger-Odoorn	GGDDrenthe	2021-06	0.833	0.828 ; 0.838
Borne	GGDTwente	2021-06	0.841	0.836 ; 0.846
Borsele	GGDZeeland	2021-06	0.77	0.765 ; 0.775
Boxtel	GGDHartvoorBrabant	2021-06	0.829	0.825 ; 0.834
Breda	GGDWest-Brabant	2021-06	0.785	0.783 ; 0.787
Brielle	GGDRotterdam-Rijnmond	2021-06	0.772	0.766 ; 0.777
Bronckhorst	GGDNoord-enOost-Gelderland	2021-06	0.872	0.868 ; 0.876
Brummen	GGDNoord-enOost-Gelderland	2021-06	0.84	0.835 ; 0.845
Brunssum	GGDZuid-Limburg	2021-06	0.761	0.756 ; 0.765
Bunnik	GGDRegioUtrecht	2021-06	0.877	0.87 ; 0.883
Bunschoten	GGDRegioUtrecht	2021-06	0.732	0.728 ; 0.737
Buren	GGDGelderland-Zuid	2021-06	0.776	0.771 ; 0.78
Capelle aan den IJssel	GGDRotterdam-Rijnmond	2021-06	0.691	0.688 ; 0.694
Castricum	GGDHollands-Noorden	2021-06	0.827	0.823 ; 0.831
Coevorden	GGDDrenthe	2021-06	0.838	0.834 ; 0.843
Cranendonck	GGDBrabant-Zuidoost	2021-06	0.814	0.808 ; 0.819
Culemborg	GGDGelderland-Zuid	2021-06	0.792	0.787 ; 0.796
Dalfsen	GGDIJsselland	2021-06	0.836	0.832 ; 0.841
Dantumadiel	GGDFryslân	2021-06	0.711	0.706 ; 0.716
De Bilt	GGDRegioUtrecht	2021-06	0.846	0.842 ; 0.85
De Fryske Marren	GGDFryslân	2021-06	0.768	0.765 ; 0.771
De Ronde Venen	GGDRegioUtrecht	2021-06	0.799	0.795 ; 0.802
De Wolden	GGDDrenthe	2021-06	0.849	0.844 ; 0.854
Delft	GGDHaaglanden	2021-06	0.695	0.693 ; 0.698
Den Helder	GGDHollands-Noorden	2021-06	0.764	0.76 ; 0.767
Deurne	GGDBrabant-Zuidoost	2021-06	0.85	0.846 ; 0.854
Deventer	GGDIJsselland	2021-06	0.781	0.778 ; 0.783
Diemen	GGDAmsterdam	2021-06	0.654	0.65 ; 0.658
Dijk en Waard	GGDHollands-Noorden	2021-06	0.753	0.75 ; 0.756
Dinkelland	GGDTwente	2021-06	0.857	0.852 ; 0.862
Doesburg	Veiligheids-enGezondheidsregioGelderland-Midden	2021-06	0.811	0.804 ; 0.818
Doetinchem	GGDNoord-enOost-Gelderland	2021-06	0.811	0.808 ; 0.815
Dongen	GGDHartvoorBrabant	2021-06	0.822	0.817 ; 0.826
Dordrecht	DienstGezondheid&JeugdZHZ	2021-06	0.709	0.707 ; 0.712
Drechterland	GGDHollands-Noorden	2021-06	0.769	0.764 ; 0.774
Drimmelen	GGDWest-Brabant	2021-06	0.853	0.848 ; 0.858
Dronten	GGDFlevoland	2021-06	0.74	0.736 ; 0.744
Druten	GGDGelderland-Zuid	2021-06	0.848	0.842 ; 0.853
Duiven	Veiligheids-enGezondheidsregioGelderland-Midden	2021-06	0.82	0.816 ; 0.825
Echt-Susteren	GGDLimburg-Noord	2021-06	0.81	0.806 ; 0.814
Edam-Volendam	GGDZaanstreek/Waterland	2021-06	0.72	0.716 ; 0.724
Ede	Veiligheids-enGezondheidsregioGelderland-Midden	2021-06	0.734	0.731 ; 0.736
Eemnes	GGDRegioUtrecht	2021-06	0.821	0.814 ; 0.829
Eemsdelta	GGDGroningen	2021-06	0.801	0.797 ; 0.805
Eersel	GGDBrabant-Zuidoost	2021-06	0.87	0.865 ; 0.876
Eijsden-Margraten	GGDZuid-Limburg	2021-06	0.89	0.885 ; 0.895
Eindhoven	GGDBrabant-Zuidoost	2021-06	0.71	0.708 ; 0.711
Elburg	GGDNoord-enOost-Gelderland	2021-06	0.746	0.742 ; 0.751
Emmen	GGDDrenthe	2021-06	0.814	0.812 ; 0.817
Enkhuizen	GGDHollands-Noorden	2021-06	0.733	0.728 ; 0.738
Enschede	GGDTwente	2021-06	0.696	0.694 ; 0.698
Epe	GGDNoord-enOost-Gelderland	2021-06	0.81	0.806 ; 0.814
Ermelo	GGDNoord-enOost-Gelderland	2021-06	0.781	0.776 ; 0.785
Etten-Leur	GGDWest-Brabant	2021-06	0.809	0.805 ; 0.813
Geertruidenberg	GGDWest-Brabant	2021-06	0.837	0.832 ; 0.842
Geldrop-Mierlo	GGDBrabant-Zuidoost	2021-06	0.808	0.804 ; 0.812
Gemert-Bakel	GGDBrabant-Zuidoost	2021-06	0.83	0.826 ; 0.834
Gennep	GGDLimburg-Noord	2021-06	0.822	0.817 ; 0.828
Gilze en Rijen	GGDHartvoorBrabant	2021-06	0.816	0.812 ; 0.821
Goeree-Overflakkee	GGDRotterdam-Rijnmond	2021-06	0.756	0.753 ; 0.759
Goes	GGDZeeland	2021-06	0.814	0.81 ; 0.818
Goirle	GGDHartvoorBrabant	2021-06	0.855	0.85 ; 0.86
Gooise Meren	GGDGooienVechtstreek	2021-06	0.8	0.796 ; 0.803
Gorinchem	DienstGezondheid&JeugdZHZ	2021-06	0.726	0.723 ; 0.73
Gouda	GGDHollands-Midden	2021-06	0.736	0.733 ; 0.739
Groningen	GGDGroningen	2021-06	0.725	0.723 ; 0.727
Gulpen-Wittem	GGDZuid-Limburg	2021-06	0.86	0.854 ; 0.867
Haaksbergen	GGDTwente	2021-06	0.838	0.833 ; 0.843
Haarlem	GGDKennemerland	2021-06	0.727	0.724 ; 0.729
Haarlemmermeer	GGDKennemerland	2021-06	0.74	0.737 ; 0.742
Halderberge	GGDWest-Brabant	2021-06	0.815	0.811 ; 0.82
Hardenberg	GGDIJsselland	2021-06	0.821	0.818 ; 0.825
Harderwijk	GGDNoord-enOost-Gelderland	2021-06	0.758	0.754 ; 0.761
Hardinxveld-Giessendam	DienstGezondheid&JeugdZHZ	2021-06	0.685	0.68 ; 0.69
Harlingen	GGDFryslân	2021-06	0.795	0.789 ; 0.801
Hattem	GGDNoord-enOost-Gelderland	2021-06	0.838	0.831 ; 0.845
Heemskerk	GGDKennemerland	2021-06	0.79	0.786 ; 0.794
Heemstede	GGDKennemerland	2021-06	0.869	0.864 ; 0.874
Heerde	GGDNoord-enOost-Gelderland	2021-06	0.818	0.813 ; 0.824
Heerenveen	GGDFryslân	2021-06	0.778	0.774 ; 0.781
Heerlen	GGDZuid-Limburg	2021-06	0.711	0.708 ; 0.713
Heeze-Leende	GGDBrabant-Zuidoost	2021-06	0.873	0.867 ; 0.879
Heiloo	GGDHollands-Noorden	2021-06	0.824	0.819 ; 0.829
Hellendoorn	GGDTwente	2021-06	0.85	0.846 ; 0.854
Hellevoetsluis	GGDRotterdam-Rijnmond	2021-06	0.735	0.731 ; 0.739
Helmond	GGDBrabant-Zuidoost	2021-06	0.734	0.732 ; 0.737
Hendrik-Ido-Ambacht	DienstGezondheid&JeugdZHZ	2021-06	0.742	0.737 ; 0.746
Hengelo	GGDTwente	2021-06	0.77	0.767 ; 0.773
Het Hogeland	GGDGroningen	2021-06	0.817	0.813 ; 0.821
Heumen	GGDGelderland-Zuid	2021-06	0.867	0.861 ; 0.873
Heusden	GGDHartvoorBrabant	2021-06	0.81	0.807 ; 0.814
Hillegom	GGDHollands-Midden	2021-06	0.774	0.769 ; 0.779
Hilvarenbeek	GGDHartvoorBrabant	2021-06	0.888	0.881 ; 0.894
Hilversum	GGDGooienVechtstreek	2021-06	0.738	0.735 ; 0.74
Hoekse Waard	DienstGezondheid&JeugdZHZ	2021-06	0.767	0.764 ; 0.77
Hof van Twente	GGDTwente	2021-06	0.859	0.855 ; 0.863
Hollands Kroon	GGDHollands-Noorden	2021-06	0.758	0.754 ; 0.761
Hoogeveen	GGDDrenthe	2021-06	0.758	0.755 ; 0.761
Hoorn	GGDHollands-Noorden	2021-06	0.722	0.719 ; 0.724
Horst aan de Maas	GGDLimburg-Noord	2021-06	0.84	0.836 ; 0.844
Houten	GGDRegioUtrecht	2021-06	0.838	0.835 ; 0.842
Huizen	GGDGooienVechtstreek	2021-06	0.788	0.784 ; 0.792
Hulst	GGDZeeland	2021-06	0.843	0.839 ; 0.848
IJsselstein	GGDRegioUtrecht	2021-06	0.81	0.805 ; 0.814
Kaag en Braassem	GGDHollands-Midden	2021-06	0.799	0.795 ; 0.804
Kampen	GGDIJsselland	2021-06	0.726	0.722 ; 0.729
Kapelle	GGDZeeland	2021-06	0.826	0.819 ; 0.832
Katwijk	GGDHollands-Midden	2021-06	0.757	0.753 ; 0.76
Kerkrade	GGDZuid-Limburg	2021-06	0.726	0.723 ; 0.73
Koggenland	GGDHollands-Noorden	2021-06	0.782	0.777 ; 0.787
Krimpen aan den IJssel	GGDRotterdam-Rijnmond	2021-06	0.722	0.718 ; 0.726
Krimpenerwaard	GGDHollands-Midden	2021-06	0.776	0.772 ; 0.779
Laarbeek	GGDBrabant-Zuidoost	2021-06	0.857	0.852 ; 0.862
Land van Cuijk	GGDHartvoorBrabant	2021-06	0.861	0.858 ; 0.864
Landgraaf	GGDZuid-Limburg	2021-06	0.779	0.775 ; 0.783
Landsmeer	GGDZaanstreek/Waterland	2021-06	0.783	0.776 ; 0.79
Lansingerland	GGDRotterdam-Rijnmond	2021-06	0.779	0.776 ; 0.782
Laren	GGDGooienVechtstreek	2021-06	0.869	0.862 ; 0.876
Leeuwarden	GGDFryslân	2021-06	0.738	0.736 ; 0.741
Leiden	GGDHollands-Midden	2021-06	0.736	0.734 ; 0.739
Leiderdorp	GGDHollands-Midden	2021-06	0.826	0.821 ; 0.83
Leidschendam-Voorburg	GGDHaaglanden	2021-06	0.796	0.793 ; 0.799
Lelystad	GGDFlevoland	2021-06	0.645	0.642 ; 0.648
Leudal	GGDLimburg-Noord	2021-06	0.84	0.836 ; 0.844
Leusden	GGDRegioUtrecht	2021-06	0.841	0.837 ; 0.846
Lingewaard	Veiligheids-enGezondheidsregioGelderland-Midden	2021-06	0.852	0.848 ; 0.856
Lisse	GGDHollands-Midden	2021-06	0.799	0.794 ; 0.804
Lochem	GGDNoord-enOost-Gelderland	2021-06	0.877	0.873 ; 0.882
Loon op Zand	GGDHartvoorBrabant	2021-06	0.838	0.833 ; 0.843
Lopik	GGDRegioUtrecht	2021-06	0.764	0.758 ; 0.77
Losser	GGDTwente	2021-06	0.835	0.83 ; 0.84
Maasdriel	GGDGelderland-Zuid	2021-06	0.753	0.748 ; 0.758
Maasgouw	GGDLimburg-Noord	2021-06	0.848	0.843 ; 0.853
Maashorst	GGDHartvoorBrabant	2021-06	0.83	0.827 ; 0.833
Maassluis	GGDRotterdam-Rijnmond	2021-06	0.723	0.719 ; 0.727
Maastricht	GGDZuid-Limburg	2021-06	0.748	0.746 ; 0.751
Medemblik	GGDHollands-Noorden	2021-06	0.75	0.746 ; 0.754
Meerssen	GGDZuid-Limburg	2021-06	0.868	0.863 ; 0.874
Meierijstad	GGDHartvoorBrabant	2021-06	0.841	0.838 ; 0.844
Meppel	GGDDrenthe	2021-06	0.797	0.793 ; 0.802
Middelburg	GGDZeeland	2021-06	0.774	0.771 ; 0.778
Midden-Delfland	GGDHaaglanden	2021-06	0.821	0.816 ; 0.827
Midden-Drenthe	GGDDrenthe	2021-06	0.841	0.837 ; 0.845
Midden-Groningen	GGDGroningen	2021-06	0.794	0.791 ; 0.797
Moerdijk	GGDWest-Brabant	2021-06	0.812	0.808 ; 0.816
Molenlanden	DienstGezondheid&JeugdZHZ	2021-06	0.726	0.722 ; 0.729
Montferland	GGDNoord-enOost-Gelderland	2021-06	0.83	0.826 ; 0.834
Montfoort	GGDRegioUtrecht	2021-06	0.813	0.807 ; 0.82
Mook en Middelaar	GGDLimburg-Noord	2021-06	0.873	0.865 ; 0.881
Neder-Betuwe	GGDGelderland-Zuid	2021-06	0.571	0.567 ; 0.575
Nederweert	GGDLimburg-Noord	2021-06	0.823	0.817 ; 0.829
Nieuwegein	GGDRegioUtrecht	2021-06	0.772	0.769 ; 0.776
Nieuwkoop	GGDHollands-Midden	2021-06	0.802	0.798 ; 0.807
Nijkerk	Veiligheids-enGezondheidsregioGelderland-Midden	2021-06	0.761	0.757 ; 0.765
Nijmegen	GGDGelderland-Zuid	2021-06	0.766	0.764 ; 0.768
Nissewaard	GGDRotterdam-Rijnmond	2021-06	0.721	0.718 ; 0.724
Noardeast-Fryslân	GGDFryslân	2021-06	0.748	0.744 ; 0.751
Noord-Beveland	GGDZeeland	2021-06	0.812	0.804 ; 0.82
Noordenveld	GGDDrenthe	2021-06	0.869	0.865 ; 0.874
Noordoostpolder	GGDFlevoland	2021-06	0.703	0.699 ; 0.706
Noordwijk	GGDHollands-Midden	2021-06	0.79	0.786 ; 0.794
Nuenen, Gerwen en Nederwetten	GGDBrabant-Zuidoost	2021-06	0.864	0.859 ; 0.869
Nunspeet	GGDNoord-enOost-Gelderland	2021-06	0.682	0.677 ; 0.686
Oegstgeest	GGDHollands-Midden	2021-06	0.831	0.826 ; 0.836
Oirschot	GGDBrabant-Zuidoost	2021-06	0.868	0.862 ; 0.874
Oisterwijk	GGDHartvoorBrabant	2021-06	0.863	0.859 ; 0.868
Oldambt	GGDGroningen	2021-06	0.802	0.798 ; 0.806
Oldebroek	GGDNoord-enOost-Gelderland	2021-06	0.735	0.73 ; 0.74
Oldenzaal	GGDTwente	2021-06	0.834	0.83 ; 0.839
Olst-Wijhe	GGDIJsselland	2021-06	0.858	0.852 ; 0.864
Ommen	GGDIJsselland	2021-06	0.817	0.812 ; 0.823
Oost Gelre	GGDNoord-enOost-Gelderland	2021-06	0.866	0.861 ; 0.87
Oosterhout	GGDWest-Brabant	2021-06	0.816	0.812 ; 0.819
Ooststellingwerf	GGDFryslân	2021-06	0.8	0.795 ; 0.805
Oostzaan	GGDZaanstreek/Waterland	2021-06	0.775	0.768 ; 0.783
Opmeer	GGDHollands-Noorden	2021-06	0.758	0.752 ; 0.765
Opsterland	GGDFryslân	2021-06	0.773	0.769 ; 0.778
Oss	GGDHartvoorBrabant	2021-06	0.787	0.784 ; 0.789
Oude IJsselstreek	GGDNoord-enOost-Gelderland	2021-06	0.842	0.838 ; 0.846
Ouder-Amstel	GGDAmsterdam	2021-06	0.758	0.752 ; 0.764
Oudewater	GGDRegioUtrecht	2021-06	0.82	0.813 ; 0.828
Overbetuwe	Veiligheids-enGezondheidsregioGelderland-Midden	2021-06	0.821	0.817 ; 0.825
Papendrecht	DienstGezondheid&JeugdZHZ	2021-06	0.785	0.781 ; 0.79
Peel en Maas	GGDLimburg-Noord	2021-06	0.831	0.827 ; 0.835
Pekela	GGDGroningen	2021-06	0.767	0.76 ; 0.773
Pijnacker-Nootdorp	GGDHaaglanden	2021-06	0.804	0.801 ; 0.808
Purmerend	GGDZaanstreek/Waterland	2021-06	0.764	0.762 ; 0.767
Putten	GGDNoord-enOost-Gelderland	2021-06	0.753	0.748 ; 0.758
Raalte	GGDIJsselland	2021-06	0.888	0.883 ; 0.892
Reimerswaal	GGDZeeland	2021-06	0.59	0.585 ; 0.594
Renkum	Veiligheids-enGezondheidsregioGelderland-Midden	2021-06	0.861	0.857 ; 0.866
Renswoude	GGDRegioUtrecht	2021-06	0.638	0.629 ; 0.647
Reusel-De Mierden	GGDBrabant-Zuidoost	2021-06	0.857	0.85 ; 0.864
Rheden	Veiligheids-enGezondheidsregioGelderland-Midden	2021-06	0.826	0.822 ; 0.83
Rhenen	GGDRegioUtrecht	2021-06	0.723	0.718 ; 0.728
Ridderkerk	GGDRotterdam-Rijnmond	2021-06	0.729	0.725 ; 0.732
Rijssen-Holten	GGDTwente	2021-06	0.737	0.733 ; 0.741
Rijswijk	GGDHaaglanden	2021-06	0.741	0.737 ; 0.744
Roerdalen	GGDLimburg-Noord	2021-06	0.813	0.808 ; 0.818
Roermond	GGDLimburg-Noord	2021-06	0.738	0.735 ; 0.741
Roosendaal	GGDWest-Brabant	2021-06	0.776	0.773 ; 0.779
Rotterdam	GGDRotterdam-Rijnmond	2021-06	0.629	0.628 ; 0.63
Rozendaal	Veiligheids-enGezondheidsregioGelderland-Midden	2021-06	0.884	0.865 ; 0.902
Rucphen	GGDWest-Brabant	2021-06	0.811	0.806 ; 0.816
Súdwest-Fryslân	GGDFryslân	2021-06	0.768	0.766 ; 0.771
Schagen	GGDHollands-Noorden	2021-06	0.806	0.802 ; 0.809
Scherpenzeel	Veiligheids-enGezondheidsregioGelderland-Midden	2021-06	0.709	0.702 ; 0.716
Schiedam	GGDRotterdam-Rijnmond	2021-06	0.645	0.643 ; 0.648
Schiermonnikoog	GGDFryslân	2021-06	0.993	0.969 ; 1.017
Schouwen-Duiveland	GGDZeeland	2021-06	0.822	0.817 ; 0.826
Simpelveld	GGDZuid-Limburg	2021-06	0.813	0.806 ; 0.82
Sint-Michielsgestel	GGDHartvoorBrabant	2021-06	0.874	0.869 ; 0.879
Sittard-Geleen	GGDZuid-Limburg	2021-06	0.783	0.78 ; 0.785
Sliedrecht	DienstGezondheid&JeugdZHZ	2021-06	0.739	0.734 ; 0.743
Sluis	GGDZeeland	2021-06	0.82	0.815 ; 0.825
Smallingerland	GGDFryslân	2021-06	0.75	0.747 ; 0.753
Soest	GGDRegioUtrecht	2021-06	0.794	0.79 ; 0.798
Someren	GGDBrabant-Zuidoost	2021-06	0.822	0.816 ; 0.827
Son en Breugel	GGDBrabant-Zuidoost	2021-06	0.843	0.837 ; 0.849
Stadskanaal	GGDGroningen	2021-06	0.794	0.79 ; 0.799
Staphorst	GGDIJsselland	2021-06	0.517	0.512 ; 0.522
Stede Broec	GGDHollands-Noorden	2021-06	0.756	0.751 ; 0.761
Steenbergen	GGDWest-Brabant	2021-06	0.798	0.793 ; 0.803
Steenwijkerland	GGDIJsselland	2021-06	0.797	0.793 ; 0.801
Stein	GGDZuid-Limburg	2021-06	0.827	0.823 ; 0.832
Stichtse Vecht	GGDRegioUtrecht	2021-06	0.809	0.806 ; 0.812
Terneuzen	GGDZeeland	2021-06	0.794	0.791 ; 0.798
Terschelling	GGDFryslân	2021-06	0.937	0.927 ; 0.948
Texel	GGDHollands-Noorden	2021-06	0.867	0.86 ; 0.873
Teylingen	GGDHollands-Midden	2021-06	0.821	0.817 ; 0.826
Tholen	GGDZeeland	2021-06	0.662	0.658 ; 0.667
Tiel	GGDGelderland-Zuid	2021-06	0.73	0.727 ; 0.734
Tilburg	GGDHartvoorBrabant	2021-06	0.728	0.726 ; 0.73
Tubbergen	GGDTwente	2021-06	0.842	0.836 ; 0.847
Twenterand	GGDTwente	2021-06	0.779	0.775 ; 0.784
Tynaarlo	GGDDrenthe	2021-06	0.891	0.887 ; 0.896
Tytsjerksteradiel	GGDFryslân	2021-06	0.783	0.778 ; 0.787
Uitgeest	GGDKennemerland	2021-06	0.795	0.789 ; 0.802
Uithoorn	GGDAmsterdam	2021-06	0.757	0.753 ; 0.762
Urk	GGDFlevoland	2021-06	0.263	0.26 ; 0.266
Utrecht	GGDRegioUtrecht	2021-06	0.737	0.735 ; 0.738
Utrechtse Heuvelrug	GGDRegioUtrecht	2021-06	0.832	0.829 ; 0.836
Vaals	GGDZuid-Limburg	2021-06	0.635	0.629 ; 0.642
Valkenburg aan de Geul	GGDZuid-Limburg	2021-06	0.85	0.845 ; 0.856
Valkenswaard	GGDBrabant-Zuidoost	2021-06	0.845	0.841 ; 0.85
Veendam	GGDGroningen	2021-06	0.779	0.775 ; 0.784
Veenendaal	GGDRegioUtrecht	2021-06	0.722	0.719 ; 0.725
Veere	GGDZeeland	2021-06	0.824	0.819 ; 0.83
Veldhoven	GGDBrabant-Zuidoost	2021-06	0.844	0.84 ; 0.847
Velsen	GGDKennemerland	2021-06	0.765	0.762 ; 0.768
Venlo	GGDLimburg-Noord	2021-06	0.755	0.753 ; 0.758
Venray	GGDLimburg-Noord	2021-06	0.81	0.806 ; 0.814
Vijfheerenlanden	GGDRegioUtrecht	2021-06	0.766	0.762 ; 0.769
Vlaardingen	GGDRotterdam-Rijnmond	2021-06	0.709	0.706 ; 0.712
Vlieland	GGDFryslân	2021-06	0.864	0.845 ; 0.883
Vlissingen	GGDZeeland	2021-06	0.752	0.749 ; 0.756
Voerendaal	GGDZuid-Limburg	2021-06	0.849	0.842 ; 0.856
Voorschoten	GGDHollands-Midden	2021-06	0.834	0.83 ; 0.839
Voorst	GGDNoord-enOost-Gelderland	2021-06	0.862	0.857 ; 0.867
Vught	GGDHartvoorBrabant	2021-06	0.858	0.854 ; 0.863
Waadhoeke	GGDFryslân	2021-06	0.774	0.77 ; 0.778
Waalre	GGDBrabant-Zuidoost	2021-06	0.856	0.85 ; 0.862
Waalwijk	GGDHartvoorBrabant	2021-06	0.781	0.778 ; 0.785
Waddinxveen	GGDHollands-Midden	2021-06	0.752	0.747 ; 0.756
Wageningen	Veiligheids-enGezondheidsregioGelderland-Midden	2021-06	0.729	0.725 ; 0.732
Wassenaar	GGDHaaglanden	2021-06	0.804	0.8 ; 0.809
Waterland	GGDZaanstreek/Waterland	2021-06	0.833	0.827 ; 0.839
Weert	GGDLimburg-Noord	2021-06	0.791	0.788 ; 0.795
West Betuwe	GGDGelderland-Zuid	2021-06	0.76	0.757 ; 0.764
West Maas en Waal	GGDGelderland-Zuid	2021-06	0.846	0.84 ; 0.851
Westerkwartier	GGDGroningen	2021-06	0.81	0.807 ; 0.813
Westerveld	GGDDrenthe	2021-06	0.857	0.851 ; 0.862
Westervoort	Veiligheids-enGezondheidsregioGelderland-Midden	2021-06	0.798	0.792 ; 0.804
Westerwolde	GGDGroningen	2021-06	0.76	0.755 ; 0.764
Westland	GGDHaaglanden	2021-06	0.757	0.755 ; 0.76
Weststellingwerf	GGDFryslân	2021-06	0.792	0.787 ; 0.796
Westvoorne	GGDRotterdam-Rijnmond	2021-06	0.822	0.816 ; 0.828
Wierden	GGDTwente	2021-06	0.831	0.826 ; 0.836
Wijchen	GGDGelderland-Zuid	2021-06	0.841	0.837 ; 0.845
Wijdemeren	GGDGooienVechtstreek	2021-06	0.809	0.804 ; 0.814
Wijk bij Duurstede	GGDRegioUtrecht	2021-06	0.837	0.832 ; 0.842
Winterswijk	GGDNoord-enOost-Gelderland	2021-06	0.823	0.819 ; 0.828
Woensdrecht	GGDWest-Brabant	2021-06	0.824	0.819 ; 0.83
Woerden	GGDRegioUtrecht	2021-06	0.814	0.811 ; 0.818
Wormerland	GGDZaanstreek/Waterland	2021-06	0.798	0.792 ; 0.804
Woudenberg	GGDRegioUtrecht	2021-06	0.74	0.734 ; 0.747
Zaanstad	GGDZaanstreek/Waterland	2021-06	0.696	0.694 ; 0.698
Zaltbommel	GGDGelderland-Zuid	2021-06	0.694	0.689 ; 0.698
Zandvoort	GGDKennemerland	2021-06	0.764	0.758 ; 0.769
Zeewolde	GGDFlevoland	2021-06	0.705	0.7 ; 0.71
Zeist	GGDRegioUtrecht	2021-06	0.81	0.806 ; 0.813
Zevenaar	Veiligheids-enGezondheidsregioGelderland-Midden	2021-06	0.831	0.827 ; 0.835
Zoetermeer	GGDHaaglanden	2021-06	0.745	0.742 ; 0.747
Zoeterwoude	GGDHollands-Midden	2021-06	0.839	0.831 ; 0.847
Zuidplas	GGDHollands-Midden	2021-06	0.753	0.749 ; 0.756
Zundert	GGDWest-Brabant	2021-06	0.824	0.819 ; 0.829
Zutphen	GGDNoord-enOost-Gelderland	2021-06	0.783	0.78 ; 0.787
Zwartewaterland	GGDIJsselland	2021-06	0.679	0.674 ; 0.683
Zwijndrecht	DienstGezondheid&JeugdZHZ	2021-06	0.745	0.741 ; 0.749
Zwolle	GGDIJsselland	2021-06	0.768	0.765 ; 0.77
's-Gravenhage	GGDHaaglanden	2021-07	0.694	0.692 ; 0.695
's-Hertogenbosch	GGDHartvoorBrabant	2021-07	0.833	0.831 ; 0.835
Aa en Hunze	GGDDrenthe	2021-07	0.937	0.932 ; 0.942
Aalsmeer	GGDAmsterdam	2021-07	0.804	0.8 ; 0.808
Aalten	GGDNoord-enOost-Gelderland	2021-07	0.882	0.877 ; 0.886
Achtkarspelen	GGDFryslân	2021-07	0.736	0.732 ; 0.74
Alblasserdam	DienstGezondheid&JeugdZHZ	2021-07	0.708	0.703 ; 0.712
Albrandswaard	GGDRotterdam-Rijnmond	2021-07	0.812	0.807 ; 0.816
Alkmaar	GGDHollands-Noorden	2021-07	0.79	0.787 ; 0.792
Almelo	GGDTwente	2021-07	0.774	0.771 ; 0.776
Almere	GGDFlevoland	2021-07	0.698	0.696 ; 0.7
Alphen aan den Rijn	GGDHollands-Midden	2021-07	0.82	0.818 ; 0.823
Alphen-Chaam	GGDWest-Brabant	2021-07	0.905	0.898 ; 0.913
Altena	GGDWest-Brabant	2021-07	0.773	0.77 ; 0.776
Ameland	GGDFryslân	2021-07	0.973	0.961 ; 0.985
Amersfoort	GGDRegioUtrecht	2021-07	0.805	0.803 ; 0.808
Amstelveen	GGDAmsterdam	2021-07	0.785	0.783 ; 0.788
Amsterdam	GGDAmsterdam	2021-07	0.725	0.724 ; 0.726
Apeldoorn	GGDNoord-enOost-Gelderland	2021-07	0.829	0.827 ; 0.832
Arnhem	Veiligheids-enGezondheidsregioGelderland-Midden	2021-07	0.747	0.744 ; 0.749
Assen	GGDDrenthe	2021-07	0.865	0.862 ; 0.868
Asten	GGDBrabant-Zuidoost	2021-07	0.866	0.861 ; 0.872
Baarle-Nassau	GGDWest-Brabant	2021-07	0.878	0.869 ; 0.886
Baarn	GGDRegioUtrecht	2021-07	0.873	0.869 ; 0.878
Barendrecht	GGDRotterdam-Rijnmond	2021-07	0.799	0.795 ; 0.802
Barneveld	Veiligheids-enGezondheidsregioGelderland-Midden	2021-07	0.663	0.66 ; 0.666
Beek	GGDZuid-Limburg	2021-07	0.863	0.857 ; 0.868
Beekdaelen	GGDZuid-Limburg	2021-07	0.856	0.852 ; 0.86
Beesel	GGDLimburg-Noord	2021-07	0.861	0.855 ; 0.867
Berg en Dal	GGDGelderland-Zuid	2021-07	0.901	0.897 ; 0.905
Bergeijk	GGDBrabant-Zuidoost	2021-07	0.893	0.887 ; 0.898
Bergen (L.)	GGDLimburg-Noord	2021-07	0.882	0.876 ; 0.889
Bergen (NH.)	GGDHollands-Noorden	2021-07	0.861	0.857 ; 0.865
Bergen op Zoom	GGDWest-Brabant	2021-07	0.836	0.833 ; 0.839
Berkelland	GGDNoord-enOost-Gelderland	2021-07	0.907	0.903 ; 0.91
Bernheze	GGDHartvoorBrabant	2021-07	0.898	0.894 ; 0.902
Best	GGDBrabant-Zuidoost	2021-07	0.858	0.853 ; 0.862
Beuningen	GGDGelderland-Zuid	2021-07	0.883	0.878 ; 0.887
Beverwijk	GGDKennemerland	2021-07	0.748	0.744 ; 0.751
Bladel	GGDBrabant-Zuidoost	2021-07	0.888	0.882 ; 0.893
Blaricum	GGDGooienVechtstreek	2021-07	0.832	0.825 ; 0.839
Bloemendaal	GGDKennemerland	2021-07	0.909	0.904 ; 0.914
Bodegraven-Reeuwijk	GGDHollands-Midden	2021-07	0.812	0.808 ; 0.816
Boekel	GGDHartvoorBrabant	2021-07	0.879	0.872 ; 0.886
Borger-Odoorn	GGDDrenthe	2021-07	0.872	0.867 ; 0.877
Borne	GGDTwente	2021-07	0.883	0.878 ; 0.888
Borsele	GGDZeeland	2021-07	0.805	0.8 ; 0.81
Boxtel	GGDHartvoorBrabant	2021-07	0.871	0.867 ; 0.875
Breda	GGDWest-Brabant	2021-07	0.833	0.83 ; 0.835
Brielle	GGDRotterdam-Rijnmond	2021-07	0.812	0.807 ; 0.818
Bronckhorst	GGDNoord-enOost-Gelderland	2021-07	0.915	0.911 ; 0.919
Brummen	GGDNoord-enOost-Gelderland	2021-07	0.881	0.875 ; 0.886
Brunssum	GGDZuid-Limburg	2021-07	0.797	0.793 ; 0.801
Bunnik	GGDRegioUtrecht	2021-07	0.918	0.912 ; 0.924
Bunschoten	GGDRegioUtrecht	2021-07	0.773	0.768 ; 0.778
Buren	GGDGelderland-Zuid	2021-07	0.816	0.812 ; 0.821
Capelle aan den IJssel	GGDRotterdam-Rijnmond	2021-07	0.731	0.728 ; 0.734
Castricum	GGDHollands-Noorden	2021-07	0.868	0.864 ; 0.872
Coevorden	GGDDrenthe	2021-07	0.878	0.874 ; 0.883
Cranendonck	GGDBrabant-Zuidoost	2021-07	0.854	0.849 ; 0.859
Culemborg	GGDGelderland-Zuid	2021-07	0.832	0.828 ; 0.837
Dalfsen	GGDIJsselland	2021-07	0.878	0.874 ; 0.883
Dantumadiel	GGDFryslân	2021-07	0.747	0.742 ; 0.752
De Bilt	GGDRegioUtrecht	2021-07	0.886	0.882 ; 0.89
De Fryske Marren	GGDFryslân	2021-07	0.808	0.805 ; 0.811
De Ronde Venen	GGDRegioUtrecht	2021-07	0.84	0.836 ; 0.844
De Wolden	GGDDrenthe	2021-07	0.889	0.884 ; 0.893
Delft	GGDHaaglanden	2021-07	0.741	0.739 ; 0.743
Den Helder	GGDHollands-Noorden	2021-07	0.802	0.799 ; 0.805
Deurne	GGDBrabant-Zuidoost	2021-07	0.891	0.886 ; 0.895
Deventer	GGDIJsselland	2021-07	0.825	0.822 ; 0.828
Diemen	GGDAmsterdam	2021-07	0.694	0.69 ; 0.698
Dijk en Waard	GGDHollands-Noorden	2021-07	0.795	0.793 ; 0.798
Dinkelland	GGDTwente	2021-07	0.901	0.896 ; 0.905
Doesburg	Veiligheids-enGezondheidsregioGelderland-Midden	2021-07	0.851	0.844 ; 0.857
Doetinchem	GGDNoord-enOost-Gelderland	2021-07	0.854	0.851 ; 0.858
Dongen	GGDHartvoorBrabant	2021-07	0.864	0.859 ; 0.869
Dordrecht	DienstGezondheid&JeugdZHZ	2021-07	0.751	0.749 ; 0.754
Drechterland	GGDHollands-Noorden	2021-07	0.809	0.804 ; 0.814
Drimmelen	GGDWest-Brabant	2021-07	0.895	0.891 ; 0.9
Dronten	GGDFlevoland	2021-07	0.781	0.778 ; 0.785
Druten	GGDGelderland-Zuid	2021-07	0.889	0.884 ; 0.894
Duiven	Veiligheids-enGezondheidsregioGelderland-Midden	2021-07	0.863	0.859 ; 0.868
Echt-Susteren	GGDLimburg-Noord	2021-07	0.849	0.845 ; 0.853
Edam-Volendam	GGDZaanstreek/Waterland	2021-07	0.76	0.756 ; 0.764
Ede	Veiligheids-enGezondheidsregioGelderland-Midden	2021-07	0.776	0.773 ; 0.778
Eemnes	GGDRegioUtrecht	2021-07	0.862	0.855 ; 0.87
Eemsdelta	GGDGroningen	2021-07	0.839	0.836 ; 0.843
Eersel	GGDBrabant-Zuidoost	2021-07	0.911	0.906 ; 0.917
Eijsden-Margraten	GGDZuid-Limburg	2021-07	0.93	0.925 ; 0.934
Eindhoven	GGDBrabant-Zuidoost	2021-07	0.76	0.758 ; 0.762
Elburg	GGDNoord-enOost-Gelderland	2021-07	0.786	0.782 ; 0.791
Emmen	GGDDrenthe	2021-07	0.856	0.853 ; 0.859
Enkhuizen	GGDHollands-Noorden	2021-07	0.772	0.766 ; 0.777
Enschede	GGDTwente	2021-07	0.743	0.74 ; 0.745
Epe	GGDNoord-enOost-Gelderland	2021-07	0.85	0.846 ; 0.854
Ermelo	GGDNoord-enOost-Gelderland	2021-07	0.819	0.815 ; 0.823
Etten-Leur	GGDWest-Brabant	2021-07	0.85	0.847 ; 0.854
Geertruidenberg	GGDWest-Brabant	2021-07	0.878	0.873 ; 0.883
Geldrop-Mierlo	GGDBrabant-Zuidoost	2021-07	0.848	0.845 ; 0.852
Gemert-Bakel	GGDBrabant-Zuidoost	2021-07	0.871	0.867 ; 0.875
Gennep	GGDLimburg-Noord	2021-07	0.86	0.854 ; 0.865
Gilze en Rijen	GGDHartvoorBrabant	2021-07	0.858	0.853 ; 0.863
Goeree-Overflakkee	GGDRotterdam-Rijnmond	2021-07	0.796	0.792 ; 0.799
Goes	GGDZeeland	2021-07	0.852	0.848 ; 0.855
Goirle	GGDHartvoorBrabant	2021-07	0.898	0.893 ; 0.903
Gooise Meren	GGDGooienVechtstreek	2021-07	0.842	0.839 ; 0.846
Gorinchem	DienstGezondheid&JeugdZHZ	2021-07	0.767	0.763 ; 0.771
Gouda	GGDHollands-Midden	2021-07	0.778	0.775 ; 0.78
Groningen	GGDGroningen	2021-07	0.781	0.779 ; 0.783
Gulpen-Wittem	GGDZuid-Limburg	2021-07	0.898	0.892 ; 0.905
Haaksbergen	GGDTwente	2021-07	0.879	0.874 ; 0.884
Haarlem	GGDKennemerland	2021-07	0.774	0.772 ; 0.776
Haarlemmermeer	GGDKennemerland	2021-07	0.786	0.784 ; 0.789
Halderberge	GGDWest-Brabant	2021-07	0.855	0.851 ; 0.86
Hardenberg	GGDIJsselland	2021-07	0.864	0.861 ; 0.867
Harderwijk	GGDNoord-enOost-Gelderland	2021-07	0.8	0.796 ; 0.803
Hardinxveld-Giessendam	DienstGezondheid&JeugdZHZ	2021-07	0.721	0.716 ; 0.726
Harlingen	GGDFryslân	2021-07	0.833	0.827 ; 0.839
Hattem	GGDNoord-enOost-Gelderland	2021-07	0.879	0.873 ; 0.886
Heemskerk	GGDKennemerland	2021-07	0.83	0.827 ; 0.834
Heemstede	GGDKennemerland	2021-07	0.91	0.905 ; 0.915
Heerde	GGDNoord-enOost-Gelderland	2021-07	0.859	0.853 ; 0.864
Heerenveen	GGDFryslân	2021-07	0.819	0.815 ; 0.822
Heerlen	GGDZuid-Limburg	2021-07	0.748	0.745 ; 0.75
Heeze-Leende	GGDBrabant-Zuidoost	2021-07	0.914	0.908 ; 0.92
Heiloo	GGDHollands-Noorden	2021-07	0.865	0.86 ; 0.87
Hellendoorn	GGDTwente	2021-07	0.892	0.888 ; 0.896
Hellevoetsluis	GGDRotterdam-Rijnmond	2021-07	0.777	0.773 ; 0.781
Helmond	GGDBrabant-Zuidoost	2021-07	0.776	0.773 ; 0.779
Hendrik-Ido-Ambacht	DienstGezondheid&JeugdZHZ	2021-07	0.782	0.778 ; 0.786
Hengelo	GGDTwente	2021-07	0.813	0.81 ; 0.816
Het Hogeland	GGDGroningen	2021-07	0.858	0.855 ; 0.862
Heumen	GGDGelderland-Zuid	2021-07	0.909	0.903 ; 0.915
Heusden	GGDHartvoorBrabant	2021-07	0.853	0.849 ; 0.857
Hillegom	GGDHollands-Midden	2021-07	0.815	0.81 ; 0.82
Hilvarenbeek	GGDHartvoorBrabant	2021-07	0.93	0.924 ; 0.936
Hilversum	GGDGooienVechtstreek	2021-07	0.782	0.779 ; 0.784
Hoekse Waard	DienstGezondheid&JeugdZHZ	2021-07	0.808	0.806 ; 0.811
Hof van Twente	GGDTwente	2021-07	0.901	0.897 ; 0.906
Hollands Kroon	GGDHollands-Noorden	2021-07	0.798	0.795 ; 0.801
Hoogeveen	GGDDrenthe	2021-07	0.797	0.794 ; 0.8
Hoorn	GGDHollands-Noorden	2021-07	0.763	0.76 ; 0.765
Horst aan de Maas	GGDLimburg-Noord	2021-07	0.88	0.877 ; 0.884
Houten	GGDRegioUtrecht	2021-07	0.882	0.879 ; 0.886
Huizen	GGDGooienVechtstreek	2021-07	0.829	0.825 ; 0.832
Hulst	GGDZeeland	2021-07	0.882	0.877 ; 0.886
IJsselstein	GGDRegioUtrecht	2021-07	0.852	0.848 ; 0.856
Kaag en Braassem	GGDHollands-Midden	2021-07	0.843	0.838 ; 0.847
Kampen	GGDIJsselland	2021-07	0.767	0.763 ; 0.77
Kapelle	GGDZeeland	2021-07	0.864	0.857 ; 0.87
Katwijk	GGDHollands-Midden	2021-07	0.799	0.796 ; 0.802
Kerkrade	GGDZuid-Limburg	2021-07	0.761	0.758 ; 0.765
Koggenland	GGDHollands-Noorden	2021-07	0.822	0.818 ; 0.827
Krimpen aan den IJssel	GGDRotterdam-Rijnmond	2021-07	0.76	0.755 ; 0.764
Krimpenerwaard	GGDHollands-Midden	2021-07	0.816	0.812 ; 0.819
Laarbeek	GGDBrabant-Zuidoost	2021-07	0.898	0.893 ; 0.903
Land van Cuijk	GGDHartvoorBrabant	2021-07	0.903	0.901 ; 0.906
Landgraaf	GGDZuid-Limburg	2021-07	0.816	0.812 ; 0.819
Landsmeer	GGDZaanstreek/Waterland	2021-07	0.823	0.817 ; 0.83
Lansingerland	GGDRotterdam-Rijnmond	2021-07	0.823	0.82 ; 0.826
Laren	GGDGooienVechtstreek	2021-07	0.907	0.901 ; 0.914
Leeuwarden	GGDFryslân	2021-07	0.782	0.78 ; 0.785
Leiden	GGDHollands-Midden	2021-07	0.786	0.784 ; 0.788
Leiderdorp	GGDHollands-Midden	2021-07	0.869	0.864 ; 0.873
Leidschendam-Voorburg	GGDHaaglanden	2021-07	0.838	0.835 ; 0.841
Lelystad	GGDFlevoland	2021-07	0.684	0.682 ; 0.687
Leudal	GGDLimburg-Noord	2021-07	0.88	0.876 ; 0.884
Leusden	GGDRegioUtrecht	2021-07	0.884	0.879 ; 0.888
Lingewaard	Veiligheids-enGezondheidsregioGelderland-Midden	2021-07	0.896	0.893 ; 0.9
Lisse	GGDHollands-Midden	2021-07	0.84	0.836 ; 0.845
Lochem	GGDNoord-enOost-Gelderland	2021-07	0.917	0.913 ; 0.922
Loon op Zand	GGDHartvoorBrabant	2021-07	0.879	0.874 ; 0.884
Lopik	GGDRegioUtrecht	2021-07	0.805	0.799 ; 0.811
Losser	GGDTwente	2021-07	0.876	0.871 ; 0.881
Maasdriel	GGDGelderland-Zuid	2021-07	0.794	0.79 ; 0.798
Maasgouw	GGDLimburg-Noord	2021-07	0.887	0.882 ; 0.891
Maashorst	GGDHartvoorBrabant	2021-07	0.872	0.868 ; 0.875
Maassluis	GGDRotterdam-Rijnmond	2021-07	0.762	0.758 ; 0.766
Maastricht	GGDZuid-Limburg	2021-07	0.788	0.786 ; 0.791
Medemblik	GGDHollands-Noorden	2021-07	0.79	0.787 ; 0.794
Meerssen	GGDZuid-Limburg	2021-07	0.907	0.902 ; 0.913
Meierijstad	GGDHartvoorBrabant	2021-07	0.884	0.881 ; 0.887
Meppel	GGDDrenthe	2021-07	0.838	0.834 ; 0.842
Middelburg	GGDZeeland	2021-07	0.811	0.808 ; 0.814
Midden-Delfland	GGDHaaglanden	2021-07	0.863	0.858 ; 0.869
Midden-Drenthe	GGDDrenthe	2021-07	0.881	0.877 ; 0.885
Midden-Groningen	GGDGroningen	2021-07	0.835	0.831 ; 0.838
Moerdijk	GGDWest-Brabant	2021-07	0.853	0.849 ; 0.857
Molenlanden	DienstGezondheid&JeugdZHZ	2021-07	0.765	0.761 ; 0.768
Montferland	GGDNoord-enOost-Gelderland	2021-07	0.873	0.869 ; 0.877
Montfoort	GGDRegioUtrecht	2021-07	0.853	0.847 ; 0.859
Mook en Middelaar	GGDLimburg-Noord	2021-07	0.913	0.905 ; 0.921
Neder-Betuwe	GGDGelderland-Zuid	2021-07	0.602	0.598 ; 0.606
Nederweert	GGDLimburg-Noord	2021-07	0.864	0.858 ; 0.869
Nieuwegein	GGDRegioUtrecht	2021-07	0.816	0.813 ; 0.819
Nieuwkoop	GGDHollands-Midden	2021-07	0.844	0.839 ; 0.848
Nijkerk	Veiligheids-enGezondheidsregioGelderland-Midden	2021-07	0.803	0.8 ; 0.807
Nijmegen	GGDGelderland-Zuid	2021-07	0.815	0.813 ; 0.817
Nissewaard	GGDRotterdam-Rijnmond	2021-07	0.763	0.761 ; 0.766
Noardeast-Fryslân	GGDFryslân	2021-07	0.786	0.783 ; 0.79
Noord-Beveland	GGDZeeland	2021-07	0.847	0.839 ; 0.855
Noordenveld	GGDDrenthe	2021-07	0.909	0.904 ; 0.913
Noordoostpolder	GGDFlevoland	2021-07	0.741	0.737 ; 0.744
Noordwijk	GGDHollands-Midden	2021-07	0.832	0.828 ; 0.836
Nuenen, Gerwen en Nederwetten	GGDBrabant-Zuidoost	2021-07	0.906	0.901 ; 0.911
Nunspeet	GGDNoord-enOost-Gelderland	2021-07	0.718	0.714 ; 0.722
Oegstgeest	GGDHollands-Midden	2021-07	0.874	0.869 ; 0.879
Oirschot	GGDBrabant-Zuidoost	2021-07	0.911	0.905 ; 0.916
Oisterwijk	GGDHartvoorBrabant	2021-07	0.905	0.901 ; 0.91
Oldambt	GGDGroningen	2021-07	0.841	0.837 ; 0.845
Oldebroek	GGDNoord-enOost-Gelderland	2021-07	0.774	0.77 ; 0.779
Oldenzaal	GGDTwente	2021-07	0.876	0.872 ; 0.881
Olst-Wijhe	GGDIJsselland	2021-07	0.9	0.894 ; 0.905
Ommen	GGDIJsselland	2021-07	0.857	0.852 ; 0.863
Oost Gelre	GGDNoord-enOost-Gelderland	2021-07	0.909	0.904 ; 0.913
Oosterhout	GGDWest-Brabant	2021-07	0.857	0.854 ; 0.861
Ooststellingwerf	GGDFryslân	2021-07	0.838	0.833 ; 0.842
Oostzaan	GGDZaanstreek/Waterland	2021-07	0.816	0.809 ; 0.824
Opmeer	GGDHollands-Noorden	2021-07	0.797	0.791 ; 0.803
Opsterland	GGDFryslân	2021-07	0.812	0.808 ; 0.816
Oss	GGDHartvoorBrabant	2021-07	0.83	0.827 ; 0.833
Oude IJsselstreek	GGDNoord-enOost-Gelderland	2021-07	0.885	0.881 ; 0.888
Ouder-Amstel	GGDAmsterdam	2021-07	0.798	0.792 ; 0.804
Oudewater	GGDRegioUtrecht	2021-07	0.861	0.854 ; 0.868
Overbetuwe	Veiligheids-enGezondheidsregioGelderland-Midden	2021-07	0.865	0.861 ; 0.869
Papendrecht	DienstGezondheid&JeugdZHZ	2021-07	0.825	0.821 ; 0.83
Peel en Maas	GGDLimburg-Noord	2021-07	0.872	0.868 ; 0.875
Pekela	GGDGroningen	2021-07	0.805	0.798 ; 0.811
Pijnacker-Nootdorp	GGDHaaglanden	2021-07	0.848	0.844 ; 0.851
Purmerend	GGDZaanstreek/Waterland	2021-07	0.806	0.803 ; 0.809
Putten	GGDNoord-enOost-Gelderland	2021-07	0.794	0.789 ; 0.798
Raalte	GGDIJsselland	2021-07	0.931	0.927 ; 0.935
Reimerswaal	GGDZeeland	2021-07	0.62	0.616 ; 0.625
Renkum	Veiligheids-enGezondheidsregioGelderland-Midden	2021-07	0.901	0.897 ; 0.905
Renswoude	GGDRegioUtrecht	2021-07	0.673	0.664 ; 0.681
Reusel-De Mierden	GGDBrabant-Zuidoost	2021-07	0.899	0.892 ; 0.905
Rheden	Veiligheids-enGezondheidsregioGelderland-Midden	2021-07	0.867	0.863 ; 0.871
Rhenen	GGDRegioUtrecht	2021-07	0.759	0.754 ; 0.764
Ridderkerk	GGDRotterdam-Rijnmond	2021-07	0.769	0.765 ; 0.772
Rijssen-Holten	GGDTwente	2021-07	0.776	0.773 ; 0.78
Rijswijk	GGDHaaglanden	2021-07	0.78	0.777 ; 0.783
Roerdalen	GGDLimburg-Noord	2021-07	0.852	0.847 ; 0.857
Roermond	GGDLimburg-Noord	2021-07	0.778	0.775 ; 0.781
Roosendaal	GGDWest-Brabant	2021-07	0.817	0.814 ; 0.82
Rotterdam	GGDRotterdam-Rijnmond	2021-07	0.685	0.683 ; 0.686
Rozendaal	Veiligheids-enGezondheidsregioGelderland-Midden	2021-07	0.925	0.908 ; 0.943
Rucphen	GGDWest-Brabant	2021-07	0.853	0.848 ; 0.858
Súdwest-Fryslân	GGDFryslân	2021-07	0.81	0.807 ; 0.812
Schagen	GGDHollands-Noorden	2021-07	0.845	0.842 ; 0.849
Scherpenzeel	Veiligheids-enGezondheidsregioGelderland-Midden	2021-07	0.745	0.739 ; 0.752
Schiedam	GGDRotterdam-Rijnmond	2021-07	0.685	0.682 ; 0.687
Schiermonnikoog	GGDFryslân	2021-07	1.023	1.001 ; 1.046
Schouwen-Duiveland	GGDZeeland	2021-07	0.859	0.855 ; 0.863
Simpelveld	GGDZuid-Limburg	2021-07	0.851	0.844 ; 0.857
Sint-Michielsgestel	GGDHartvoorBrabant	2021-07	0.916	0.912 ; 0.921
Sittard-Geleen	GGDZuid-Limburg	2021-07	0.823	0.821 ; 0.826
Sliedrecht	DienstGezondheid&JeugdZHZ	2021-07	0.776	0.771 ; 0.78
Sluis	GGDZeeland	2021-07	0.858	0.854 ; 0.863
Smallingerland	GGDFryslân	2021-07	0.789	0.786 ; 0.792
Soest	GGDRegioUtrecht	2021-07	0.835	0.832 ; 0.839
Someren	GGDBrabant-Zuidoost	2021-07	0.863	0.857 ; 0.868
Son en Breugel	GGDBrabant-Zuidoost	2021-07	0.884	0.879 ; 0.89
Stadskanaal	GGDGroningen	2021-07	0.833	0.828 ; 0.837
Staphorst	GGDIJsselland	2021-07	0.546	0.541 ; 0.55
Stede Broec	GGDHollands-Noorden	2021-07	0.796	0.791 ; 0.8
Steenbergen	GGDWest-Brabant	2021-07	0.837	0.832 ; 0.842
Steenwijkerland	GGDIJsselland	2021-07	0.838	0.834 ; 0.841
Stein	GGDZuid-Limburg	2021-07	0.866	0.861 ; 0.871
Stichtse Vecht	GGDRegioUtrecht	2021-07	0.851	0.848 ; 0.854
Terneuzen	GGDZeeland	2021-07	0.831	0.828 ; 0.835
Terschelling	GGDFryslân	2021-07	0.973	0.963 ; 0.984
Texel	GGDHollands-Noorden	2021-07	0.902	0.896 ; 0.909
Teylingen	GGDHollands-Midden	2021-07	0.866	0.862 ; 0.87
Tholen	GGDZeeland	2021-07	0.696	0.692 ; 0.7
Tiel	GGDGelderland-Zuid	2021-07	0.77	0.767 ; 0.774
Tilburg	GGDHartvoorBrabant	2021-07	0.78	0.778 ; 0.782
Tubbergen	GGDTwente	2021-07	0.885	0.88 ; 0.891
Twenterand	GGDTwente	2021-07	0.82	0.816 ; 0.825
Tynaarlo	GGDDrenthe	2021-07	0.931	0.927 ; 0.936
Tytsjerksteradiel	GGDFryslân	2021-07	0.821	0.817 ; 0.825
Uitgeest	GGDKennemerland	2021-07	0.837	0.831 ; 0.843
Uithoorn	GGDAmsterdam	2021-07	0.798	0.794 ; 0.802
Urk	GGDFlevoland	2021-07	0.28	0.277 ; 0.283
Utrecht	GGDRegioUtrecht	2021-07	0.792	0.79 ; 0.794
Utrechtse Heuvelrug	GGDRegioUtrecht	2021-07	0.872	0.869 ; 0.876
Vaals	GGDZuid-Limburg	2021-07	0.665	0.659 ; 0.671
Valkenburg aan de Geul	GGDZuid-Limburg	2021-07	0.888	0.883 ; 0.894
Valkenswaard	GGDBrabant-Zuidoost	2021-07	0.886	0.882 ; 0.891
Veendam	GGDGroningen	2021-07	0.82	0.815 ; 0.824
Veenendaal	GGDRegioUtrecht	2021-07	0.763	0.76 ; 0.766
Veere	GGDZeeland	2021-07	0.861	0.856 ; 0.866
Veldhoven	GGDBrabant-Zuidoost	2021-07	0.885	0.882 ; 0.889
Velsen	GGDKennemerland	2021-07	0.806	0.803 ; 0.809
Venlo	GGDLimburg-Noord	2021-07	0.794	0.792 ; 0.797
Venray	GGDLimburg-Noord	2021-07	0.849	0.845 ; 0.852
Vijfheerenlanden	GGDRegioUtrecht	2021-07	0.807	0.804 ; 0.81
Vlaardingen	GGDRotterdam-Rijnmond	2021-07	0.748	0.745 ; 0.75
Vlieland	GGDFryslân	2021-07	0.896	0.878 ; 0.915
Vlissingen	GGDZeeland	2021-07	0.788	0.785 ; 0.792
Voerendaal	GGDZuid-Limburg	2021-07	0.888	0.881 ; 0.894
Voorschoten	GGDHollands-Midden	2021-07	0.877	0.872 ; 0.882
Voorst	GGDNoord-enOost-Gelderland	2021-07	0.903	0.898 ; 0.908
Vught	GGDHartvoorBrabant	2021-07	0.9	0.895 ; 0.904
Waadhoeke	GGDFryslân	2021-07	0.814	0.81 ; 0.817
Waalre	GGDBrabant-Zuidoost	2021-07	0.896	0.891 ; 0.902
Waalwijk	GGDHartvoorBrabant	2021-07	0.823	0.819 ; 0.826
Waddinxveen	GGDHollands-Midden	2021-07	0.792	0.788 ; 0.796
Wageningen	Veiligheids-enGezondheidsregioGelderland-Midden	2021-07	0.773	0.77 ; 0.777
Wassenaar	GGDHaaglanden	2021-07	0.844	0.84 ; 0.849
Waterland	GGDZaanstreek/Waterland	2021-07	0.875	0.869 ; 0.88
Weert	GGDLimburg-Noord	2021-07	0.832	0.828 ; 0.835
West Betuwe	GGDGelderland-Zuid	2021-07	0.801	0.797 ; 0.804
West Maas en Waal	GGDGelderland-Zuid	2021-07	0.887	0.882 ; 0.892
Westerkwartier	GGDGroningen	2021-07	0.852	0.849 ; 0.856
Westerveld	GGDDrenthe	2021-07	0.894	0.889 ; 0.9
Westervoort	Veiligheids-enGezondheidsregioGelderland-Midden	2021-07	0.84	0.834 ; 0.846
Westerwolde	GGDGroningen	2021-07	0.796	0.792 ; 0.8
Westland	GGDHaaglanden	2021-07	0.799	0.797 ; 0.802
Weststellingwerf	GGDFryslân	2021-07	0.831	0.826 ; 0.835
Westvoorne	GGDRotterdam-Rijnmond	2021-07	0.863	0.857 ; 0.869
Wierden	GGDTwente	2021-07	0.873	0.868 ; 0.878
Wijchen	GGDGelderland-Zuid	2021-07	0.884	0.88 ; 0.888
Wijdemeren	GGDGooienVechtstreek	2021-07	0.85	0.845 ; 0.855
Wijk bij Duurstede	GGDRegioUtrecht	2021-07	0.878	0.873 ; 0.883
Winterswijk	GGDNoord-enOost-Gelderland	2021-07	0.865	0.86 ; 0.869
Woensdrecht	GGDWest-Brabant	2021-07	0.865	0.86 ; 0.87
Woerden	GGDRegioUtrecht	2021-07	0.857	0.853 ; 0.86
Wormerland	GGDZaanstreek/Waterland	2021-07	0.839	0.833 ; 0.844
Woudenberg	GGDRegioUtrecht	2021-07	0.779	0.773 ; 0.785
Zaanstad	GGDZaanstreek/Waterland	2021-07	0.74	0.738 ; 0.742
Zaltbommel	GGDGelderland-Zuid	2021-07	0.732	0.728 ; 0.736
Zandvoort	GGDKennemerland	2021-07	0.802	0.797 ; 0.808
Zeewolde	GGDFlevoland	2021-07	0.746	0.741 ; 0.75
Zeist	GGDRegioUtrecht	2021-07	0.851	0.848 ; 0.854
Zevenaar	Veiligheids-enGezondheidsregioGelderland-Midden	2021-07	0.873	0.869 ; 0.877
Zoetermeer	GGDHaaglanden	2021-07	0.788	0.786 ; 0.791
Zoeterwoude	GGDHollands-Midden	2021-07	0.88	0.873 ; 0.888
Zuidplas	GGDHollands-Midden	2021-07	0.795	0.792 ; 0.799
Zundert	GGDWest-Brabant	2021-07	0.865	0.86 ; 0.87
Zutphen	GGDNoord-enOost-Gelderland	2021-07	0.824	0.82 ; 0.827
Zwartewaterland	GGDIJsselland	2021-07	0.717	0.712 ; 0.722
Zwijndrecht	DienstGezondheid&JeugdZHZ	2021-07	0.784	0.781 ; 0.788
Zwolle	GGDIJsselland	2021-07	0.815	0.812 ; 0.817
's-Gravenhage	GGDHaaglanden	2021-08	0.735	0.734 ; 0.737
's-Hertogenbosch	GGDHartvoorBrabant	2021-08	0.877	0.874 ; 0.879
Aa en Hunze	GGDDrenthe	2021-08	0.977	0.972 ; 0.982
Aalsmeer	GGDAmsterdam	2021-08	0.847	0.843 ; 0.851
Aalten	GGDNoord-enOost-Gelderland	2021-08	0.925	0.92 ; 0.929
Achtkarspelen	GGDFryslân	2021-08	0.775	0.771 ; 0.779
Alblasserdam	DienstGezondheid&JeugdZHZ	2021-08	0.745	0.74 ; 0.75
Albrandswaard	GGDRotterdam-Rijnmond	2021-08	0.854	0.849 ; 0.858
Alkmaar	GGDHollands-Noorden	2021-08	0.831	0.828 ; 0.833
Almelo	GGDTwente	2021-08	0.814	0.811 ; 0.817
Almere	GGDFlevoland	2021-08	0.74	0.738 ; 0.742
Alphen aan den Rijn	GGDHollands-Midden	2021-08	0.863	0.861 ; 0.866
Alphen-Chaam	GGDWest-Brabant	2021-08	0.949	0.942 ; 0.956
Altena	GGDWest-Brabant	2021-08	0.811	0.808 ; 0.814
Ameland	GGDFryslân	2021-08	1.009	0.998 ; 1.021
Amersfoort	GGDRegioUtrecht	2021-08	0.85	0.848 ; 0.852
Amstelveen	GGDAmsterdam	2021-08	0.827	0.824 ; 0.829
Amsterdam	GGDAmsterdam	2021-08	0.769	0.767 ; 0.77
Apeldoorn	GGDNoord-enOost-Gelderland	2021-08	0.871	0.869 ; 0.873
Arnhem	Veiligheids-enGezondheidsregioGelderland-Midden	2021-08	0.789	0.787 ; 0.791
Assen	GGDDrenthe	2021-08	0.906	0.903 ; 0.909
Asten	GGDBrabant-Zuidoost	2021-08	0.908	0.902 ; 0.913
Baarle-Nassau	GGDWest-Brabant	2021-08	0.92	0.912 ; 0.928
Baarn	GGDRegioUtrecht	2021-08	0.913	0.909 ; 0.918
Barendrecht	GGDRotterdam-Rijnmond	2021-08	0.842	0.838 ; 0.845
Barneveld	Veiligheids-enGezondheidsregioGelderland-Midden	2021-08	0.699	0.697 ; 0.702
Beek	GGDZuid-Limburg	2021-08	0.903	0.898 ; 0.909
Beekdaelen	GGDZuid-Limburg	2021-08	0.896	0.892 ; 0.9
Beesel	GGDLimburg-Noord	2021-08	0.902	0.896 ; 0.908
Berg en Dal	GGDGelderland-Zuid	2021-08	0.943	0.939 ; 0.947
Bergeijk	GGDBrabant-Zuidoost	2021-08	0.936	0.931 ; 0.941
Bergen (L.)	GGDLimburg-Noord	2021-08	0.924	0.918 ; 0.93
Bergen (NH.)	GGDHollands-Noorden	2021-08	0.899	0.895 ; 0.904
Bergen op Zoom	GGDWest-Brabant	2021-08	0.875	0.872 ; 0.878
Berkelland	GGDNoord-enOost-Gelderland	2021-08	0.949	0.945 ; 0.953
Bernheze	GGDHartvoorBrabant	2021-08	0.94	0.936 ; 0.944
Best	GGDBrabant-Zuidoost	2021-08	0.9	0.896 ; 0.904
Beuningen	GGDGelderland-Zuid	2021-08	0.927	0.922 ; 0.931
Beverwijk	GGDKennemerland	2021-08	0.787	0.784 ; 0.791
Bladel	GGDBrabant-Zuidoost	2021-08	0.93	0.925 ; 0.935
Blaricum	GGDGooienVechtstreek	2021-08	0.875	0.869 ; 0.881
Bloemendaal	GGDKennemerland	2021-08	0.951	0.946 ; 0.956
Bodegraven-Reeuwijk	GGDHollands-Midden	2021-08	0.854	0.85 ; 0.857
Boekel	GGDHartvoorBrabant	2021-08	0.922	0.915 ; 0.929
Borger-Odoorn	GGDDrenthe	2021-08	0.912	0.907 ; 0.917
Borne	GGDTwente	2021-08	0.926	0.921 ; 0.931
Borsele	GGDZeeland	2021-08	0.842	0.837 ; 0.846
Boxtel	GGDHartvoorBrabant	2021-08	0.913	0.909 ; 0.918
Breda	GGDWest-Brabant	2021-08	0.875	0.873 ; 0.878
Brielle	GGDRotterdam-Rijnmond	2021-08	0.854	0.849 ; 0.859
Bronckhorst	GGDNoord-enOost-Gelderland	2021-08	0.957	0.953 ; 0.962
Brummen	GGDNoord-enOost-Gelderland	2021-08	0.922	0.917 ; 0.927
Brunssum	GGDZuid-Limburg	2021-08	0.834	0.83 ; 0.838
Bunnik	GGDRegioUtrecht	2021-08	0.961	0.955 ; 0.967
Bunschoten	GGDRegioUtrecht	2021-08	0.815	0.81 ; 0.82
Buren	GGDGelderland-Zuid	2021-08	0.858	0.854 ; 0.863
Capelle aan den IJssel	GGDRotterdam-Rijnmond	2021-08	0.771	0.768 ; 0.774
Castricum	GGDHollands-Noorden	2021-08	0.909	0.906 ; 0.913
Coevorden	GGDDrenthe	2021-08	0.92	0.916 ; 0.924
Cranendonck	GGDBrabant-Zuidoost	2021-08	0.895	0.89 ; 0.9
Culemborg	GGDGelderland-Zuid	2021-08	0.874	0.87 ; 0.878
Dalfsen	GGDIJsselland	2021-08	0.922	0.917 ; 0.926
Dantumadiel	GGDFryslân	2021-08	0.784	0.779 ; 0.789
De Bilt	GGDRegioUtrecht	2021-08	0.927	0.923 ; 0.93
De Fryske Marren	GGDFryslân	2021-08	0.848	0.845 ; 0.851
De Ronde Venen	GGDRegioUtrecht	2021-08	0.882	0.878 ; 0.885
De Wolden	GGDDrenthe	2021-08	0.929	0.924 ; 0.934
Delft	GGDHaaglanden	2021-08	0.784	0.781 ; 0.786
Den Helder	GGDHollands-Noorden	2021-08	0.84	0.837 ; 0.843
Deurne	GGDBrabant-Zuidoost	2021-08	0.932	0.928 ; 0.936
Deventer	GGDIJsselland	2021-08	0.868	0.865 ; 0.87
Diemen	GGDAmsterdam	2021-08	0.735	0.732 ; 0.739
Dijk en Waard	GGDHollands-Noorden	2021-08	0.836	0.834 ; 0.839
Dinkelland	GGDTwente	2021-08	0.945	0.94 ; 0.949
Doesburg	Veiligheids-enGezondheidsregioGelderland-Midden	2021-08	0.892	0.885 ; 0.898
Doetinchem	GGDNoord-enOost-Gelderland	2021-08	0.897	0.894 ; 0.9
Dongen	GGDHartvoorBrabant	2021-08	0.907	0.902 ; 0.911
Dordrecht	DienstGezondheid&JeugdZHZ	2021-08	0.792	0.789 ; 0.794
Drechterland	GGDHollands-Noorden	2021-08	0.851	0.846 ; 0.856
Drimmelen	GGDWest-Brabant	2021-08	0.938	0.933 ; 0.942
Dronten	GGDFlevoland	2021-08	0.823	0.82 ; 0.827
Druten	GGDGelderland-Zuid	2021-08	0.931	0.926 ; 0.937
Duiven	Veiligheids-enGezondheidsregioGelderland-Midden	2021-08	0.908	0.903 ; 0.912
Echt-Susteren	GGDLimburg-Noord	2021-08	0.888	0.884 ; 0.892
Edam-Volendam	GGDZaanstreek/Waterland	2021-08	0.801	0.798 ; 0.805
Ede	Veiligheids-enGezondheidsregioGelderland-Midden	2021-08	0.815	0.812 ; 0.817
Eemnes	GGDRegioUtrecht	2021-08	0.905	0.898 ; 0.912
Eemsdelta	GGDGroningen	2021-08	0.878	0.875 ; 0.882
Eersel	GGDBrabant-Zuidoost	2021-08	0.953	0.948 ; 0.959
Eijsden-Margraten	GGDZuid-Limburg	2021-08	0.97	0.966 ; 0.975
Eindhoven	GGDBrabant-Zuidoost	2021-08	0.802	0.8 ; 0.804
Elburg	GGDNoord-enOost-Gelderland	2021-08	0.827	0.823 ; 0.832
Emmen	GGDDrenthe	2021-08	0.895	0.893 ; 0.898
Enkhuizen	GGDHollands-Noorden	2021-08	0.812	0.807 ; 0.816
Enschede	GGDTwente	2021-08	0.785	0.783 ; 0.787
Epe	GGDNoord-enOost-Gelderland	2021-08	0.89	0.886 ; 0.894
Ermelo	GGDNoord-enOost-Gelderland	2021-08	0.858	0.854 ; 0.862
Etten-Leur	GGDWest-Brabant	2021-08	0.892	0.889 ; 0.896
Geertruidenberg	GGDWest-Brabant	2021-08	0.92	0.915 ; 0.925
Geldrop-Mierlo	GGDBrabant-Zuidoost	2021-08	0.889	0.885 ; 0.893
Gemert-Bakel	GGDBrabant-Zuidoost	2021-08	0.912	0.908 ; 0.916
Gennep	GGDLimburg-Noord	2021-08	0.898	0.893 ; 0.903
Gilze en Rijen	GGDHartvoorBrabant	2021-08	0.9	0.896 ; 0.905
Goeree-Overflakkee	GGDRotterdam-Rijnmond	2021-08	0.835	0.832 ; 0.839
Goes	GGDZeeland	2021-08	0.89	0.886 ; 0.894
Goirle	GGDHartvoorBrabant	2021-08	0.942	0.937 ; 0.947
Gooise Meren	GGDGooienVechtstreek	2021-08	0.885	0.882 ; 0.888
Gorinchem	DienstGezondheid&JeugdZHZ	2021-08	0.808	0.804 ; 0.811
Gouda	GGDHollands-Midden	2021-08	0.819	0.816 ; 0.822
Groningen	GGDGroningen	2021-08	0.824	0.822 ; 0.826
Gulpen-Wittem	GGDZuid-Limburg	2021-08	0.938	0.932 ; 0.944
Haaksbergen	GGDTwente	2021-08	0.921	0.916 ; 0.926
Haarlem	GGDKennemerland	2021-08	0.817	0.814 ; 0.819
Haarlemmermeer	GGDKennemerland	2021-08	0.83	0.828 ; 0.832
Halderberge	GGDWest-Brabant	2021-08	0.897	0.893 ; 0.901
Hardenberg	GGDIJsselland	2021-08	0.906	0.903 ; 0.91
Harderwijk	GGDNoord-enOost-Gelderland	2021-08	0.842	0.838 ; 0.845
Hardinxveld-Giessendam	DienstGezondheid&JeugdZHZ	2021-08	0.759	0.754 ; 0.763
Harlingen	GGDFryslân	2021-08	0.873	0.867 ; 0.878
Hattem	GGDNoord-enOost-Gelderland	2021-08	0.923	0.916 ; 0.929
Heemskerk	GGDKennemerland	2021-08	0.871	0.867 ; 0.875
Heemstede	GGDKennemerland	2021-08	0.952	0.948 ; 0.957
Heerde	GGDNoord-enOost-Gelderland	2021-08	0.901	0.896 ; 0.906
Heerenveen	GGDFryslân	2021-08	0.859	0.856 ; 0.863
Heerlen	GGDZuid-Limburg	2021-08	0.784	0.782 ; 0.787
Heeze-Leende	GGDBrabant-Zuidoost	2021-08	0.955	0.95 ; 0.961
Heiloo	GGDHollands-Noorden	2021-08	0.907	0.902 ; 0.911
Hellendoorn	GGDTwente	2021-08	0.935	0.931 ; 0.939
Hellevoetsluis	GGDRotterdam-Rijnmond	2021-08	0.819	0.815 ; 0.822
Helmond	GGDBrabant-Zuidoost	2021-08	0.817	0.814 ; 0.819
Hendrik-Ido-Ambacht	DienstGezondheid&JeugdZHZ	2021-08	0.823	0.819 ; 0.827
Hengelo	GGDTwente	2021-08	0.856	0.853 ; 0.858
Het Hogeland	GGDGroningen	2021-08	0.9	0.896 ; 0.903
Heumen	GGDGelderland-Zuid	2021-08	0.953	0.947 ; 0.958
Heusden	GGDHartvoorBrabant	2021-08	0.896	0.892 ; 0.899
Hillegom	GGDHollands-Midden	2021-08	0.857	0.852 ; 0.861
Hilvarenbeek	GGDHartvoorBrabant	2021-08	0.973	0.967 ; 0.979
Hilversum	GGDGooienVechtstreek	2021-08	0.824	0.822 ; 0.827
Hoekse Waard	DienstGezondheid&JeugdZHZ	2021-08	0.849	0.847 ; 0.852
Hof van Twente	GGDTwente	2021-08	0.944	0.94 ; 0.948
Hollands Kroon	GGDHollands-Noorden	2021-08	0.839	0.835 ; 0.842
Hoogeveen	GGDDrenthe	2021-08	0.837	0.833 ; 0.84
Hoorn	GGDHollands-Noorden	2021-08	0.804	0.801 ; 0.807
Horst aan de Maas	GGDLimburg-Noord	2021-08	0.921	0.917 ; 0.925
Houten	GGDRegioUtrecht	2021-08	0.927	0.923 ; 0.93
Huizen	GGDGooienVechtstreek	2021-08	0.869	0.866 ; 0.873
Hulst	GGDZeeland	2021-08	0.921	0.917 ; 0.926
IJsselstein	GGDRegioUtrecht	2021-08	0.895	0.891 ; 0.899
Kaag en Braassem	GGDHollands-Midden	2021-08	0.887	0.882 ; 0.891
Kampen	GGDIJsselland	2021-08	0.808	0.805 ; 0.811
Kapelle	GGDZeeland	2021-08	0.903	0.897 ; 0.909
Katwijk	GGDHollands-Midden	2021-08	0.841	0.838 ; 0.844
Kerkrade	GGDZuid-Limburg	2021-08	0.797	0.793 ; 0.8
Koggenland	GGDHollands-Noorden	2021-08	0.864	0.859 ; 0.868
Krimpen aan den IJssel	GGDRotterdam-Rijnmond	2021-08	0.798	0.794 ; 0.802
Krimpenerwaard	GGDHollands-Midden	2021-08	0.856	0.853 ; 0.86
Laarbeek	GGDBrabant-Zuidoost	2021-08	0.939	0.935 ; 0.944
Land van Cuijk	GGDHartvoorBrabant	2021-08	0.945	0.943 ; 0.948
Landgraaf	GGDZuid-Limburg	2021-08	0.853	0.849 ; 0.857
Landsmeer	GGDZaanstreek/Waterland	2021-08	0.866	0.859 ; 0.872
Lansingerland	GGDRotterdam-Rijnmond	2021-08	0.868	0.865 ; 0.871
Laren	GGDGooienVechtstreek	2021-08	0.947	0.94 ; 0.954
Leeuwarden	GGDFryslân	2021-08	0.822	0.82 ; 0.825
Leiden	GGDHollands-Midden	2021-08	0.831	0.829 ; 0.834
Leiderdorp	GGDHollands-Midden	2021-08	0.913	0.908 ; 0.917
Leidschendam-Voorburg	GGDHaaglanden	2021-08	0.881	0.878 ; 0.883
Lelystad	GGDFlevoland	2021-08	0.724	0.721 ; 0.726
Leudal	GGDLimburg-Noord	2021-08	0.921	0.917 ; 0.925
Leusden	GGDRegioUtrecht	2021-08	0.926	0.922 ; 0.931
Lingewaard	Veiligheids-enGezondheidsregioGelderland-Midden	2021-08	0.941	0.937 ; 0.945
Lisse	GGDHollands-Midden	2021-08	0.883	0.878 ; 0.888
Lochem	GGDNoord-enOost-Gelderland	2021-08	0.958	0.954 ; 0.962
Loon op Zand	GGDHartvoorBrabant	2021-08	0.921	0.916 ; 0.926
Lopik	GGDRegioUtrecht	2021-08	0.847	0.842 ; 0.853
Losser	GGDTwente	2021-08	0.918	0.913 ; 0.923
Maasdriel	GGDGelderland-Zuid	2021-08	0.836	0.832 ; 0.841
Maasgouw	GGDLimburg-Noord	2021-08	0.925	0.921 ; 0.93
Maashorst	GGDHartvoorBrabant	2021-08	0.914	0.91 ; 0.917
Maassluis	GGDRotterdam-Rijnmond	2021-08	0.801	0.798 ; 0.805
Maastricht	GGDZuid-Limburg	2021-08	0.826	0.824 ; 0.829
Medemblik	GGDHollands-Noorden	2021-08	0.832	0.828 ; 0.835
Meerssen	GGDZuid-Limburg	2021-08	0.947	0.942 ; 0.952
Meierijstad	GGDHartvoorBrabant	2021-08	0.926	0.923 ; 0.929
Meppel	GGDDrenthe	2021-08	0.88	0.876 ; 0.884
Middelburg	GGDZeeland	2021-08	0.849	0.845 ; 0.852
Midden-Delfland	GGDHaaglanden	2021-08	0.907	0.902 ; 0.912
Midden-Drenthe	GGDDrenthe	2021-08	0.922	0.918 ; 0.926
Midden-Groningen	GGDGroningen	2021-08	0.876	0.873 ; 0.879
Moerdijk	GGDWest-Brabant	2021-08	0.895	0.891 ; 0.899
Molenlanden	DienstGezondheid&JeugdZHZ	2021-08	0.805	0.801 ; 0.808
Montferland	GGDNoord-enOost-Gelderland	2021-08	0.917	0.913 ; 0.921
Montfoort	GGDRegioUtrecht	2021-08	0.895	0.889 ; 0.901
Mook en Middelaar	GGDLimburg-Noord	2021-08	0.955	0.947 ; 0.963
Neder-Betuwe	GGDGelderland-Zuid	2021-08	0.634	0.63 ; 0.638
Nederweert	GGDLimburg-Noord	2021-08	0.906	0.9 ; 0.911
Nieuwegein	GGDRegioUtrecht	2021-08	0.859	0.856 ; 0.862
Nieuwkoop	GGDHollands-Midden	2021-08	0.886	0.882 ; 0.89
Nijkerk	Veiligheids-enGezondheidsregioGelderland-Midden	2021-08	0.846	0.843 ; 0.85
Nijmegen	GGDGelderland-Zuid	2021-08	0.859	0.857 ; 0.862
Nissewaard	GGDRotterdam-Rijnmond	2021-08	0.804	0.802 ; 0.807
Noardeast-Fryslân	GGDFryslân	2021-08	0.826	0.822 ; 0.829
Noord-Beveland	GGDZeeland	2021-08	0.884	0.877 ; 0.892
Noordenveld	GGDDrenthe	2021-08	0.949	0.944 ; 0.953
Noordoostpolder	GGDFlevoland	2021-08	0.78	0.777 ; 0.783
Noordwijk	GGDHollands-Midden	2021-08	0.874	0.871 ; 0.878
Nuenen, Gerwen en Nederwetten	GGDBrabant-Zuidoost	2021-08	0.948	0.943 ; 0.953
Nunspeet	GGDNoord-enOost-Gelderland	2021-08	0.756	0.752 ; 0.76
Oegstgeest	GGDHollands-Midden	2021-08	0.918	0.913 ; 0.922
Oirschot	GGDBrabant-Zuidoost	2021-08	0.954	0.949 ; 0.959
Oisterwijk	GGDHartvoorBrabant	2021-08	0.948	0.944 ; 0.952
Oldambt	GGDGroningen	2021-08	0.881	0.878 ; 0.885
Oldebroek	GGDNoord-enOost-Gelderland	2021-08	0.815	0.811 ; 0.82
Oldenzaal	GGDTwente	2021-08	0.918	0.914 ; 0.923
Olst-Wijhe	GGDIJsselland	2021-08	0.943	0.938 ; 0.948
Ommen	GGDIJsselland	2021-08	0.898	0.893 ; 0.904
Oost Gelre	GGDNoord-enOost-Gelderland	2021-08	0.952	0.948 ; 0.957
Oosterhout	GGDWest-Brabant	2021-08	0.899	0.895 ; 0.902
Ooststellingwerf	GGDFryslân	2021-08	0.877	0.872 ; 0.881
Oostzaan	GGDZaanstreek/Waterland	2021-08	0.859	0.852 ; 0.866
Opmeer	GGDHollands-Noorden	2021-08	0.837	0.831 ; 0.843
Opsterland	GGDFryslân	2021-08	0.852	0.847 ; 0.856
Oss	GGDHartvoorBrabant	2021-08	0.872	0.869 ; 0.875
Oude IJsselstreek	GGDNoord-enOost-Gelderland	2021-08	0.928	0.924 ; 0.932
Ouder-Amstel	GGDAmsterdam	2021-08	0.84	0.834 ; 0.845
Oudewater	GGDRegioUtrecht	2021-08	0.903	0.896 ; 0.91
Overbetuwe	Veiligheids-enGezondheidsregioGelderland-Midden	2021-08	0.909	0.905 ; 0.913
Papendrecht	DienstGezondheid&JeugdZHZ	2021-08	0.867	0.863 ; 0.871
Peel en Maas	GGDLimburg-Noord	2021-08	0.913	0.909 ; 0.916
Pekela	GGDGroningen	2021-08	0.844	0.838 ; 0.85
Pijnacker-Nootdorp	GGDHaaglanden	2021-08	0.892	0.888 ; 0.895
Purmerend	GGDZaanstreek/Waterland	2021-08	0.846	0.844 ; 0.849
Putten	GGDNoord-enOost-Gelderland	2021-08	0.835	0.831 ; 0.84
Raalte	GGDIJsselland	2021-08	0.974	0.97 ; 0.978
Reimerswaal	GGDZeeland	2021-08	0.652	0.648 ; 0.656
Renkum	Veiligheids-enGezondheidsregioGelderland-Midden	2021-08	0.942	0.937 ; 0.946
Renswoude	GGDRegioUtrecht	2021-08	0.709	0.701 ; 0.717
Reusel-De Mierden	GGDBrabant-Zuidoost	2021-08	0.942	0.935 ; 0.948
Rheden	Veiligheids-enGezondheidsregioGelderland-Midden	2021-08	0.909	0.905 ; 0.912
Rhenen	GGDRegioUtrecht	2021-08	0.796	0.792 ; 0.801
Ridderkerk	GGDRotterdam-Rijnmond	2021-08	0.809	0.806 ; 0.812
Rijssen-Holten	GGDTwente	2021-08	0.816	0.813 ; 0.82
Rijswijk	GGDHaaglanden	2021-08	0.82	0.817 ; 0.823
Roerdalen	GGDLimburg-Noord	2021-08	0.892	0.887 ; 0.897
Roermond	GGDLimburg-Noord	2021-08	0.817	0.814 ; 0.82
Roosendaal	GGDWest-Brabant	2021-08	0.856	0.853 ; 0.859
Rotterdam	GGDRotterdam-Rijnmond	2021-08	0.725	0.724 ; 0.727
Rozendaal	Veiligheids-enGezondheidsregioGelderland-Midden	2021-08	0.969	0.952 ; 0.986
Rucphen	GGDWest-Brabant	2021-08	0.895	0.891 ; 0.9
Súdwest-Fryslân	GGDFryslân	2021-08	0.85	0.847 ; 0.852
Schagen	GGDHollands-Noorden	2021-08	0.885	0.882 ; 0.889
Scherpenzeel	Veiligheids-enGezondheidsregioGelderland-Midden	2021-08	0.783	0.776 ; 0.789
Schiedam	GGDRotterdam-Rijnmond	2021-08	0.724	0.721 ; 0.726
Schiermonnikoog	GGDFryslân	2021-08	1.054	1.033 ; 1.076
Schouwen-Duiveland	GGDZeeland	2021-08	0.896	0.892 ; 0.9
Simpelveld	GGDZuid-Limburg	2021-08	0.89	0.883 ; 0.896
Sint-Michielsgestel	GGDHartvoorBrabant	2021-08	0.959	0.955 ; 0.964
Sittard-Geleen	GGDZuid-Limburg	2021-08	0.862	0.86 ; 0.865
Sliedrecht	DienstGezondheid&JeugdZHZ	2021-08	0.814	0.81 ; 0.818
Sluis	GGDZeeland	2021-08	0.898	0.894 ; 0.903
Smallingerland	GGDFryslân	2021-08	0.828	0.825 ; 0.831
Soest	GGDRegioUtrecht	2021-08	0.877	0.873 ; 0.88
Someren	GGDBrabant-Zuidoost	2021-08	0.905	0.899 ; 0.91
Son en Breugel	GGDBrabant-Zuidoost	2021-08	0.927	0.921 ; 0.932
Stadskanaal	GGDGroningen	2021-08	0.872	0.868 ; 0.876
Staphorst	GGDIJsselland	2021-08	0.576	0.572 ; 0.581
Stede Broec	GGDHollands-Noorden	2021-08	0.837	0.832 ; 0.841
Steenbergen	GGDWest-Brabant	2021-08	0.877	0.873 ; 0.882
Steenwijkerland	GGDIJsselland	2021-08	0.879	0.875 ; 0.882
Stein	GGDZuid-Limburg	2021-08	0.905	0.901 ; 0.91
Stichtse Vecht	GGDRegioUtrecht	2021-08	0.893	0.89 ; 0.896
Terneuzen	GGDZeeland	2021-08	0.869	0.865 ; 0.872
Terschelling	GGDFryslân	2021-08	1.011	1.001 ; 1.021
Texel	GGDHollands-Noorden	2021-08	0.939	0.933 ; 0.945
Teylingen	GGDHollands-Midden	2021-08	0.91	0.906 ; 0.914
Tholen	GGDZeeland	2021-08	0.731	0.727 ; 0.735
Tiel	GGDGelderland-Zuid	2021-08	0.81	0.807 ; 0.814
Tilburg	GGDHartvoorBrabant	2021-08	0.821	0.819 ; 0.823
Tubbergen	GGDTwente	2021-08	0.93	0.925 ; 0.935
Twenterand	GGDTwente	2021-08	0.862	0.858 ; 0.866
Tynaarlo	GGDDrenthe	2021-08	0.972	0.968 ; 0.976
Tytsjerksteradiel	GGDFryslân	2021-08	0.86	0.856 ; 0.864
Uitgeest	GGDKennemerland	2021-08	0.881	0.875 ; 0.887
Uithoorn	GGDAmsterdam	2021-08	0.84	0.836 ; 0.844
Urk	GGDFlevoland	2021-08	0.299	0.296 ; 0.302
Utrecht	GGDRegioUtrecht	2021-08	0.837	0.835 ; 0.838
Utrechtse Heuvelrug	GGDRegioUtrecht	2021-08	0.912	0.909 ; 0.916
Vaals	GGDZuid-Limburg	2021-08	0.696	0.69 ; 0.702
Valkenburg aan de Geul	GGDZuid-Limburg	2021-08	0.927	0.922 ; 0.933
Valkenswaard	GGDBrabant-Zuidoost	2021-08	0.928	0.924 ; 0.932
Veendam	GGDGroningen	2021-08	0.861	0.857 ; 0.865
Veenendaal	GGDRegioUtrecht	2021-08	0.804	0.801 ; 0.807
Veere	GGDZeeland	2021-08	0.898	0.893 ; 0.903
Veldhoven	GGDBrabant-Zuidoost	2021-08	0.927	0.923 ; 0.931
Velsen	GGDKennemerland	2021-08	0.846	0.843 ; 0.849
Venlo	GGDLimburg-Noord	2021-08	0.834	0.831 ; 0.836
Venray	GGDLimburg-Noord	2021-08	0.888	0.885 ; 0.892
Vijfheerenlanden	GGDRegioUtrecht	2021-08	0.848	0.845 ; 0.851
Vlaardingen	GGDRotterdam-Rijnmond	2021-08	0.786	0.784 ; 0.789
Vlieland	GGDFryslân	2021-08	0.93	0.912 ; 0.947
Vlissingen	GGDZeeland	2021-08	0.825	0.821 ; 0.828
Voerendaal	GGDZuid-Limburg	2021-08	0.928	0.921 ; 0.934
Voorschoten	GGDHollands-Midden	2021-08	0.92	0.916 ; 0.925
Voorst	GGDNoord-enOost-Gelderland	2021-08	0.946	0.941 ; 0.95
Vught	GGDHartvoorBrabant	2021-08	0.941	0.937 ; 0.946
Waadhoeke	GGDFryslân	2021-08	0.854	0.85 ; 0.857
Waalre	GGDBrabant-Zuidoost	2021-08	0.938	0.933 ; 0.944
Waalwijk	GGDHartvoorBrabant	2021-08	0.864	0.861 ; 0.867
Waddinxveen	GGDHollands-Midden	2021-08	0.833	0.829 ; 0.837
Wageningen	Veiligheids-enGezondheidsregioGelderland-Midden	2021-08	0.818	0.815 ; 0.822
Wassenaar	GGDHaaglanden	2021-08	0.885	0.881 ; 0.89
Waterland	GGDZaanstreek/Waterland	2021-08	0.918	0.912 ; 0.923
Weert	GGDLimburg-Noord	2021-08	0.872	0.869 ; 0.876
West Betuwe	GGDGelderland-Zuid	2021-08	0.841	0.838 ; 0.845
West Maas en Waal	GGDGelderland-Zuid	2021-08	0.93	0.924 ; 0.935
Westerkwartier	GGDGroningen	2021-08	0.894	0.891 ; 0.897
Westerveld	GGDDrenthe	2021-08	0.933	0.928 ; 0.938
Westervoort	Veiligheids-enGezondheidsregioGelderland-Midden	2021-08	0.883	0.878 ; 0.889
Westerwolde	GGDGroningen	2021-08	0.833	0.829 ; 0.838
Westland	GGDHaaglanden	2021-08	0.841	0.838 ; 0.843
Weststellingwerf	GGDFryslân	2021-08	0.87	0.866 ; 0.875
Westvoorne	GGDRotterdam-Rijnmond	2021-08	0.905	0.899 ; 0.91
Wierden	GGDTwente	2021-08	0.917	0.912 ; 0.921
Wijchen	GGDGelderland-Zuid	2021-08	0.928	0.925 ; 0.932
Wijdemeren	GGDGooienVechtstreek	2021-08	0.892	0.887 ; 0.896
Wijk bij Duurstede	GGDRegioUtrecht	2021-08	0.92	0.915 ; 0.925
Winterswijk	GGDNoord-enOost-Gelderland	2021-08	0.907	0.902 ; 0.911
Woensdrecht	GGDWest-Brabant	2021-08	0.906	0.902 ; 0.911
Woerden	GGDRegioUtrecht	2021-08	0.899	0.896 ; 0.903
Wormerland	GGDZaanstreek/Waterland	2021-08	0.881	0.875 ; 0.886
Woudenberg	GGDRegioUtrecht	2021-08	0.818	0.812 ; 0.824
Zaanstad	GGDZaanstreek/Waterland	2021-08	0.78	0.778 ; 0.782
Zaltbommel	GGDGelderland-Zuid	2021-08	0.771	0.767 ; 0.775
Zandvoort	GGDKennemerland	2021-08	0.842	0.837 ; 0.848
Zeewolde	GGDFlevoland	2021-08	0.787	0.783 ; 0.792
Zeist	GGDRegioUtrecht	2021-08	0.892	0.889 ; 0.895
Zevenaar	Veiligheids-enGezondheidsregioGelderland-Midden	2021-08	0.916	0.912 ; 0.919
Zoetermeer	GGDHaaglanden	2021-08	0.83	0.828 ; 0.833
Zoeterwoude	GGDHollands-Midden	2021-08	0.923	0.916 ; 0.93
Zuidplas	GGDHollands-Midden	2021-08	0.838	0.835 ; 0.842
Zundert	GGDWest-Brabant	2021-08	0.907	0.902 ; 0.911
Zutphen	GGDNoord-enOost-Gelderland	2021-08	0.864	0.86 ; 0.867
Zwartewaterland	GGDIJsselland	2021-08	0.757	0.752 ; 0.761
Zwijndrecht	DienstGezondheid&JeugdZHZ	2021-08	0.825	0.821 ; 0.828
Zwolle	GGDIJsselland	2021-08	0.859	0.857 ; 0.862
's-Gravenhage	GGDHaaglanden	2021-09	0.779	0.777 ; 0.781
's-Hertogenbosch	GGDHartvoorBrabant	2021-09	0.921	0.919 ; 0.924
Aa en Hunze	GGDDrenthe	2021-09	1.019	1.014 ; 1.024
Aalsmeer	GGDAmsterdam	2021-09	0.891	0.888 ; 0.895
Aalten	GGDNoord-enOost-Gelderland	2021-09	0.97	0.965 ; 0.974
Achtkarspelen	GGDFryslân	2021-09	0.816	0.812 ; 0.82
Alblasserdam	DienstGezondheid&JeugdZHZ	2021-09	0.784	0.78 ; 0.789
Albrandswaard	GGDRotterdam-Rijnmond	2021-09	0.898	0.894 ; 0.903
Alkmaar	GGDHollands-Noorden	2021-09	0.874	0.871 ; 0.876
Almelo	GGDTwente	2021-09	0.856	0.853 ; 0.859
Almere	GGDFlevoland	2021-09	0.783	0.781 ; 0.785
Alphen aan den Rijn	GGDHollands-Midden	2021-09	0.907	0.905 ; 0.91
Alphen-Chaam	GGDWest-Brabant	2021-09	0.995	0.988 ; 1.001
Altena	GGDWest-Brabant	2021-09	0.851	0.848 ; 0.854
Ameland	GGDFryslân	2021-09	1.047	1.036 ; 1.058
Amersfoort	GGDRegioUtrecht	2021-09	0.896	0.894 ; 0.898
Amstelveen	GGDAmsterdam	2021-09	0.87	0.867 ; 0.872
Amsterdam	GGDAmsterdam	2021-09	0.814	0.812 ; 0.815
Apeldoorn	GGDNoord-enOost-Gelderland	2021-09	0.913	0.911 ; 0.916
Arnhem	Veiligheids-enGezondheidsregioGelderland-Midden	2021-09	0.835	0.832 ; 0.837
Assen	GGDDrenthe	2021-09	0.948	0.945 ; 0.951
Asten	GGDBrabant-Zuidoost	2021-09	0.951	0.946 ; 0.956
Baarle-Nassau	GGDWest-Brabant	2021-09	0.964	0.956 ; 0.972
Baarn	GGDRegioUtrecht	2021-09	0.955	0.951 ; 0.96
Barendrecht	GGDRotterdam-Rijnmond	2021-09	0.887	0.883 ; 0.89
Barneveld	Veiligheids-enGezondheidsregioGelderland-Midden	2021-09	0.737	0.735 ; 0.74
Beek	GGDZuid-Limburg	2021-09	0.946	0.941 ; 0.951
Beekdaelen	GGDZuid-Limburg	2021-09	0.936	0.932 ; 0.94
Beesel	GGDLimburg-Noord	2021-09	0.944	0.938 ; 0.95
Berg en Dal	GGDGelderland-Zuid	2021-09	0.987	0.983 ; 0.991
Bergeijk	GGDBrabant-Zuidoost	2021-09	0.981	0.976 ; 0.987
Bergen (L.)	GGDLimburg-Noord	2021-09	0.967	0.961 ; 0.973
Bergen (NH.)	GGDHollands-Noorden	2021-09	0.94	0.936 ; 0.944
Bergen op Zoom	GGDWest-Brabant	2021-09	0.917	0.914 ; 0.92
Berkelland	GGDNoord-enOost-Gelderland	2021-09	0.994	0.99 ; 0.997
Bernheze	GGDHartvoorBrabant	2021-09	0.984	0.98 ; 0.988
Best	GGDBrabant-Zuidoost	2021-09	0.944	0.94 ; 0.948
Beuningen	GGDGelderland-Zuid	2021-09	0.973	0.969 ; 0.977
Beverwijk	GGDKennemerland	2021-09	0.829	0.825 ; 0.832
Bladel	GGDBrabant-Zuidoost	2021-09	0.974	0.97 ; 0.979
Blaricum	GGDGooienVechtstreek	2021-09	0.92	0.914 ; 0.926
Bloemendaal	GGDKennemerland	2021-09	0.995	0.99 ; 0.999
Bodegraven-Reeuwijk	GGDHollands-Midden	2021-09	0.897	0.893 ; 0.901
Boekel	GGDHartvoorBrabant	2021-09	0.967	0.96 ; 0.973
Borger-Odoorn	GGDDrenthe	2021-09	0.954	0.95 ; 0.958
Borne	GGDTwente	2021-09	0.971	0.966 ; 0.975
Borsele	GGDZeeland	2021-09	0.88	0.875 ; 0.884
Boxtel	GGDHartvoorBrabant	2021-09	0.958	0.954 ; 0.962
Breda	GGDWest-Brabant	2021-09	0.919	0.917 ; 0.921
Brielle	GGDRotterdam-Rijnmond	2021-09	0.898	0.893 ; 0.903
Bronckhorst	GGDNoord-enOost-Gelderland	2021-09	1.002	0.998 ; 1.006
Brummen	GGDNoord-enOost-Gelderland	2021-09	0.966	0.961 ; 0.971
Brunssum	GGDZuid-Limburg	2021-09	0.873	0.869 ; 0.877
Bunnik	GGDRegioUtrecht	2021-09	1.006	1 ; 1.011
Bunschoten	GGDRegioUtrecht	2021-09	0.859	0.854 ; 0.863
Buren	GGDGelderland-Zuid	2021-09	0.902	0.898 ; 0.906
Capelle aan den IJssel	GGDRotterdam-Rijnmond	2021-09	0.812	0.81 ; 0.815
Castricum	GGDHollands-Noorden	2021-09	0.953	0.949 ; 0.957
Coevorden	GGDDrenthe	2021-09	0.962	0.958 ; 0.966
Cranendonck	GGDBrabant-Zuidoost	2021-09	0.939	0.934 ; 0.943
Culemborg	GGDGelderland-Zuid	2021-09	0.918	0.914 ; 0.922
Dalfsen	GGDIJsselland	2021-09	0.967	0.962 ; 0.971
Dantumadiel	GGDFryslân	2021-09	0.823	0.818 ; 0.827
De Bilt	GGDRegioUtrecht	2021-09	0.969	0.965 ; 0.973
De Fryske Marren	GGDFryslân	2021-09	0.89	0.887 ; 0.893
De Ronde Venen	GGDRegioUtrecht	2021-09	0.925	0.922 ; 0.929
De Wolden	GGDDrenthe	2021-09	0.971	0.967 ; 0.976
Delft	GGDHaaglanden	2021-09	0.829	0.827 ; 0.832
Den Helder	GGDHollands-Noorden	2021-09	0.88	0.877 ; 0.883
Deurne	GGDBrabant-Zuidoost	2021-09	0.975	0.971 ; 0.979
Deventer	GGDIJsselland	2021-09	0.913	0.911 ; 0.916
Diemen	GGDAmsterdam	2021-09	0.779	0.775 ; 0.783
Dijk en Waard	GGDHollands-Noorden	2021-09	0.88	0.877 ; 0.882
Dinkelland	GGDTwente	2021-09	0.991	0.986 ; 0.995
Doesburg	Veiligheids-enGezondheidsregioGelderland-Midden	2021-09	0.935	0.929 ; 0.941
Doetinchem	GGDNoord-enOost-Gelderland	2021-09	0.941	0.938 ; 0.945
Dongen	GGDHartvoorBrabant	2021-09	0.952	0.948 ; 0.956
Dordrecht	DienstGezondheid&JeugdZHZ	2021-09	0.834	0.832 ; 0.837
Drechterland	GGDHollands-Noorden	2021-09	0.894	0.89 ; 0.899
Drimmelen	GGDWest-Brabant	2021-09	0.982	0.978 ; 0.987
Dronten	GGDFlevoland	2021-09	0.867	0.864 ; 0.87
Druten	GGDGelderland-Zuid	2021-09	0.976	0.971 ; 0.981
Duiven	Veiligheids-enGezondheidsregioGelderland-Midden	2021-09	0.954	0.95 ; 0.959
Echt-Susteren	GGDLimburg-Noord	2021-09	0.929	0.926 ; 0.933
Edam-Volendam	GGDZaanstreek/Waterland	2021-09	0.844	0.841 ; 0.848
Ede	Veiligheids-enGezondheidsregioGelderland-Midden	2021-09	0.855	0.853 ; 0.858
Eemnes	GGDRegioUtrecht	2021-09	0.95	0.943 ; 0.957
Eemsdelta	GGDGroningen	2021-09	0.919	0.915 ; 0.922
Eersel	GGDBrabant-Zuidoost	2021-09	0.997	0.992 ; 1.002
Eijsden-Margraten	GGDZuid-Limburg	2021-09	1.013	1.008 ; 1.018
Eindhoven	GGDBrabant-Zuidoost	2021-09	0.845	0.843 ; 0.847
Elburg	GGDNoord-enOost-Gelderland	2021-09	0.87	0.866 ; 0.875
Emmen	GGDDrenthe	2021-09	0.937	0.934 ; 0.939
Enkhuizen	GGDHollands-Noorden	2021-09	0.853	0.849 ; 0.858
Enschede	GGDTwente	2021-09	0.829	0.827 ; 0.831
Epe	GGDNoord-enOost-Gelderland	2021-09	0.933	0.929 ; 0.937
Ermelo	GGDNoord-enOost-Gelderland	2021-09	0.898	0.894 ; 0.903
Etten-Leur	GGDWest-Brabant	2021-09	0.936	0.933 ; 0.94
Geertruidenberg	GGDWest-Brabant	2021-09	0.964	0.959 ; 0.969
Geldrop-Mierlo	GGDBrabant-Zuidoost	2021-09	0.932	0.928 ; 0.935
Gemert-Bakel	GGDBrabant-Zuidoost	2021-09	0.956	0.951 ; 0.96
Gennep	GGDLimburg-Noord	2021-09	0.938	0.933 ; 0.943
Gilze en Rijen	GGDHartvoorBrabant	2021-09	0.945	0.94 ; 0.949
Goeree-Overflakkee	GGDRotterdam-Rijnmond	2021-09	0.877	0.874 ; 0.881
Goes	GGDZeeland	2021-09	0.929	0.926 ; 0.933
Goirle	GGDHartvoorBrabant	2021-09	0.988	0.984 ; 0.993
Gooise Meren	GGDGooienVechtstreek	2021-09	0.93	0.926 ; 0.933
Gorinchem	DienstGezondheid&JeugdZHZ	2021-09	0.851	0.847 ; 0.854
Gouda	GGDHollands-Midden	2021-09	0.863	0.86 ; 0.865
Groningen	GGDGroningen	2021-09	0.871	0.869 ; 0.873
Gulpen-Wittem	GGDZuid-Limburg	2021-09	0.979	0.973 ; 0.984
Haaksbergen	GGDTwente	2021-09	0.965	0.961 ; 0.97
Haarlem	GGDKennemerland	2021-09	0.863	0.861 ; 0.865
Haarlemmermeer	GGDKennemerland	2021-09	0.874	0.872 ; 0.877
Halderberge	GGDWest-Brabant	2021-09	0.94	0.936 ; 0.944
Hardenberg	GGDIJsselland	2021-09	0.95	0.947 ; 0.954
Harderwijk	GGDNoord-enOost-Gelderland	2021-09	0.885	0.882 ; 0.889
Hardinxveld-Giessendam	DienstGezondheid&JeugdZHZ	2021-09	0.798	0.793 ; 0.803
Harlingen	GGDFryslân	2021-09	0.914	0.908 ; 0.919
Hattem	GGDNoord-enOost-Gelderland	2021-09	0.968	0.962 ; 0.974
Heemskerk	GGDKennemerland	2021-09	0.913	0.91 ; 0.917
Heemstede	GGDKennemerland	2021-09	0.996	0.992 ; 1.001
Heerde	GGDNoord-enOost-Gelderland	2021-09	0.945	0.94 ; 0.95
Heerenveen	GGDFryslân	2021-09	0.902	0.899 ; 0.905
Heerlen	GGDZuid-Limburg	2021-09	0.822	0.82 ; 0.825
Heeze-Leende	GGDBrabant-Zuidoost	2021-09	0.999	0.993 ; 1.004
Heiloo	GGDHollands-Noorden	2021-09	0.95	0.946 ; 0.955
Hellendoorn	GGDTwente	2021-09	0.979	0.975 ; 0.983
Hellevoetsluis	GGDRotterdam-Rijnmond	2021-09	0.863	0.86 ; 0.867
Helmond	GGDBrabant-Zuidoost	2021-09	0.858	0.856 ; 0.861
Hendrik-Ido-Ambacht	DienstGezondheid&JeugdZHZ	2021-09	0.866	0.862 ; 0.87
Hengelo	GGDTwente	2021-09	0.9	0.897 ; 0.903
Het Hogeland	GGDGroningen	2021-09	0.942	0.939 ; 0.946
Heumen	GGDGelderland-Zuid	2021-09	0.998	0.992 ; 1.003
Heusden	GGDHartvoorBrabant	2021-09	0.94	0.937 ; 0.944
Hillegom	GGDHollands-Midden	2021-09	0.9	0.896 ; 0.905
Hilvarenbeek	GGDHartvoorBrabant	2021-09	1.018	1.012 ; 1.023
Hilversum	GGDGooienVechtstreek	2021-09	0.869	0.866 ; 0.872
Hoekse Waard	DienstGezondheid&JeugdZHZ	2021-09	0.892	0.889 ; 0.894
Hof van Twente	GGDTwente	2021-09	0.989	0.985 ; 0.993
Hollands Kroon	GGDHollands-Noorden	2021-09	0.881	0.878 ; 0.885
Hoogeveen	GGDDrenthe	2021-09	0.878	0.875 ; 0.882
Hoorn	GGDHollands-Noorden	2021-09	0.847	0.844 ; 0.85
Horst aan de Maas	GGDLimburg-Noord	2021-09	0.964	0.96 ; 0.967
Houten	GGDRegioUtrecht	2021-09	0.973	0.97 ; 0.977
Huizen	GGDGooienVechtstreek	2021-09	0.912	0.909 ; 0.916
Hulst	GGDZeeland	2021-09	0.963	0.958 ; 0.967
IJsselstein	GGDRegioUtrecht	2021-09	0.94	0.936 ; 0.944
Kaag en Braassem	GGDHollands-Midden	2021-09	0.933	0.929 ; 0.937
Kampen	GGDIJsselland	2021-09	0.851	0.848 ; 0.854
Kapelle	GGDZeeland	2021-09	0.944	0.938 ; 0.95
Katwijk	GGDHollands-Midden	2021-09	0.885	0.882 ; 0.888
Kerkrade	GGDZuid-Limburg	2021-09	0.833	0.83 ; 0.836
Koggenland	GGDHollands-Noorden	2021-09	0.907	0.902 ; 0.911
Krimpen aan den IJssel	GGDRotterdam-Rijnmond	2021-09	0.839	0.835 ; 0.843
Krimpenerwaard	GGDHollands-Midden	2021-09	0.899	0.896 ; 0.902
Laarbeek	GGDBrabant-Zuidoost	2021-09	0.983	0.978 ; 0.988
Land van Cuijk	GGDHartvoorBrabant	2021-09	0.989	0.986 ; 0.992
Landgraaf	GGDZuid-Limburg	2021-09	0.891	0.888 ; 0.895
Landsmeer	GGDZaanstreek/Waterland	2021-09	0.91	0.904 ; 0.916
Lansingerland	GGDRotterdam-Rijnmond	2021-09	0.916	0.913 ; 0.919
Laren	GGDGooienVechtstreek	2021-09	0.988	0.982 ; 0.995
Leeuwarden	GGDFryslân	2021-09	0.865	0.863 ; 0.867
Leiden	GGDHollands-Midden	2021-09	0.878	0.876 ; 0.881
Leiderdorp	GGDHollands-Midden	2021-09	0.959	0.954 ; 0.963
Leidschendam-Voorburg	GGDHaaglanden	2021-09	0.924	0.921 ; 0.927
Lelystad	GGDFlevoland	2021-09	0.765	0.762 ; 0.767
Leudal	GGDLimburg-Noord	2021-09	0.963	0.959 ; 0.967
Leusden	GGDRegioUtrecht	2021-09	0.971	0.967 ; 0.975
Lingewaard	Veiligheids-enGezondheidsregioGelderland-Midden	2021-09	0.988	0.984 ; 0.991
Lisse	GGDHollands-Midden	2021-09	0.927	0.923 ; 0.932
Lochem	GGDNoord-enOost-Gelderland	2021-09	1	0.996 ; 1.004
Loon op Zand	GGDHartvoorBrabant	2021-09	0.965	0.96 ; 0.969
Lopik	GGDRegioUtrecht	2021-09	0.892	0.887 ; 0.898
Losser	GGDTwente	2021-09	0.962	0.958 ; 0.967
Maasdriel	GGDGelderland-Zuid	2021-09	0.881	0.876 ; 0.885
Maasgouw	GGDLimburg-Noord	2021-09	0.966	0.962 ; 0.971
Maashorst	GGDHartvoorBrabant	2021-09	0.957	0.954 ; 0.96
Maassluis	GGDRotterdam-Rijnmond	2021-09	0.843	0.839 ; 0.847
Maastricht	GGDZuid-Limburg	2021-09	0.865	0.863 ; 0.867
Medemblik	GGDHollands-Noorden	2021-09	0.875	0.871 ; 0.878
Meerssen	GGDZuid-Limburg	2021-09	0.989	0.984 ; 0.994
Meierijstad	GGDHartvoorBrabant	2021-09	0.97	0.967 ; 0.973
Meppel	GGDDrenthe	2021-09	0.923	0.919 ; 0.927
Middelburg	GGDZeeland	2021-09	0.888	0.884 ; 0.891
Midden-Delfland	GGDHaaglanden	2021-09	0.952	0.947 ; 0.957
Midden-Drenthe	GGDDrenthe	2021-09	0.965	0.961 ; 0.969
Midden-Groningen	GGDGroningen	2021-09	0.918	0.915 ; 0.921
Moerdijk	GGDWest-Brabant	2021-09	0.938	0.935 ; 0.942
Molenlanden	DienstGezondheid&JeugdZHZ	2021-09	0.846	0.843 ; 0.85
Montferland	GGDNoord-enOost-Gelderland	2021-09	0.962	0.958 ; 0.966
Montfoort	GGDRegioUtrecht	2021-09	0.938	0.933 ; 0.944
Mook en Middelaar	GGDLimburg-Noord	2021-09	0.999	0.992 ; 1.007
Neder-Betuwe	GGDGelderland-Zuid	2021-09	0.668	0.664 ; 0.672
Nederweert	GGDLimburg-Noord	2021-09	0.949	0.944 ; 0.955
Nieuwegein	GGDRegioUtrecht	2021-09	0.904	0.901 ; 0.907
Nieuwkoop	GGDHollands-Midden	2021-09	0.93	0.926 ; 0.934
Nijkerk	Veiligheids-enGezondheidsregioGelderland-Midden	2021-09	0.892	0.888 ; 0.895
Nijmegen	GGDGelderland-Zuid	2021-09	0.907	0.905 ; 0.909
Nissewaard	GGDRotterdam-Rijnmond	2021-09	0.847	0.845 ; 0.85
Noardeast-Fryslân	GGDFryslân	2021-09	0.866	0.863 ; 0.87
Noord-Beveland	GGDZeeland	2021-09	0.923	0.915 ; 0.93
Noordenveld	GGDDrenthe	2021-09	0.99	0.986 ; 0.994
Noordoostpolder	GGDFlevoland	2021-09	0.821	0.818 ; 0.824
Noordwijk	GGDHollands-Midden	2021-09	0.918	0.915 ; 0.922
Nuenen, Gerwen en Nederwetten	GGDBrabant-Zuidoost	2021-09	0.993	0.988 ; 0.997
Nunspeet	GGDNoord-enOost-Gelderland	2021-09	0.796	0.792 ; 0.8
Oegstgeest	GGDHollands-Midden	2021-09	0.963	0.959 ; 0.968
Oirschot	GGDBrabant-Zuidoost	2021-09	0.999	0.994 ; 1.004
Oisterwijk	GGDHartvoorBrabant	2021-09	0.992	0.988 ; 0.996
Oldambt	GGDGroningen	2021-09	0.923	0.919 ; 0.927
Oldebroek	GGDNoord-enOost-Gelderland	2021-09	0.858	0.853 ; 0.862
Oldenzaal	GGDTwente	2021-09	0.963	0.959 ; 0.967
Olst-Wijhe	GGDIJsselland	2021-09	0.988	0.983 ; 0.993
Ommen	GGDIJsselland	2021-09	0.942	0.937 ; 0.947
Oost Gelre	GGDNoord-enOost-Gelderland	2021-09	0.998	0.994 ; 1.002
Oosterhout	GGDWest-Brabant	2021-09	0.942	0.939 ; 0.945
Ooststellingwerf	GGDFryslân	2021-09	0.917	0.913 ; 0.922
Oostzaan	GGDZaanstreek/Waterland	2021-09	0.904	0.898 ; 0.911
Opmeer	GGDHollands-Noorden	2021-09	0.88	0.874 ; 0.886
Opsterland	GGDFryslân	2021-09	0.893	0.889 ; 0.897
Oss	GGDHartvoorBrabant	2021-09	0.916	0.913 ; 0.919
Oude IJsselstreek	GGDNoord-enOost-Gelderland	2021-09	0.973	0.969 ; 0.976
Ouder-Amstel	GGDAmsterdam	2021-09	0.883	0.878 ; 0.889
Oudewater	GGDRegioUtrecht	2021-09	0.947	0.94 ; 0.954
Overbetuwe	Veiligheids-enGezondheidsregioGelderland-Midden	2021-09	0.956	0.952 ; 0.959
Papendrecht	DienstGezondheid&JeugdZHZ	2021-09	0.91	0.906 ; 0.914
Peel en Maas	GGDLimburg-Noord	2021-09	0.956	0.952 ; 0.959
Pekela	GGDGroningen	2021-09	0.886	0.88 ; 0.892
Pijnacker-Nootdorp	GGDHaaglanden	2021-09	0.938	0.934 ; 0.941
Purmerend	GGDZaanstreek/Waterland	2021-09	0.889	0.887 ; 0.892
Putten	GGDNoord-enOost-Gelderland	2021-09	0.879	0.875 ; 0.883
Raalte	GGDIJsselland	2021-09	1.019	1.015 ; 1.023
Reimerswaal	GGDZeeland	2021-09	0.685	0.681 ; 0.689
Renkum	Veiligheids-enGezondheidsregioGelderland-Midden	2021-09	0.984	0.98 ; 0.988
Renswoude	GGDRegioUtrecht	2021-09	0.747	0.739 ; 0.755
Reusel-De Mierden	GGDBrabant-Zuidoost	2021-09	0.987	0.981 ; 0.993
Rheden	Veiligheids-enGezondheidsregioGelderland-Midden	2021-09	0.952	0.949 ; 0.956
Rhenen	GGDRegioUtrecht	2021-09	0.835	0.831 ; 0.84
Ridderkerk	GGDRotterdam-Rijnmond	2021-09	0.851	0.848 ; 0.855
Rijssen-Holten	GGDTwente	2021-09	0.858	0.854 ; 0.862
Rijswijk	GGDHaaglanden	2021-09	0.862	0.859 ; 0.865
Roerdalen	GGDLimburg-Noord	2021-09	0.934	0.929 ; 0.939
Roermond	GGDLimburg-Noord	2021-09	0.859	0.856 ; 0.862
Roosendaal	GGDWest-Brabant	2021-09	0.897	0.894 ; 0.9
Rotterdam	GGDRotterdam-Rijnmond	2021-09	0.765	0.763 ; 0.766
Rozendaal	Veiligheids-enGezondheidsregioGelderland-Midden	2021-09	1.014	0.998 ; 1.031
Rucphen	GGDWest-Brabant	2021-09	0.94	0.936 ; 0.945
Súdwest-Fryslân	GGDFryslân	2021-09	0.892	0.889 ; 0.895
Schagen	GGDHollands-Noorden	2021-09	0.927	0.923 ; 0.93
Scherpenzeel	Veiligheids-enGezondheidsregioGelderland-Midden	2021-09	0.822	0.815 ; 0.828
Schiedam	GGDRotterdam-Rijnmond	2021-09	0.765	0.762 ; 0.767
Schiermonnikoog	GGDFryslân	2021-09	1.087	1.066 ; 1.107
Schouwen-Duiveland	GGDZeeland	2021-09	0.935	0.931 ; 0.939
Simpelveld	GGDZuid-Limburg	2021-09	0.93	0.924 ; 0.937
Sint-Michielsgestel	GGDHartvoorBrabant	2021-09	1.004	1 ; 1.008
Sittard-Geleen	GGDZuid-Limburg	2021-09	0.903	0.9 ; 0.906
Sliedrecht	DienstGezondheid&JeugdZHZ	2021-09	0.854	0.849 ; 0.858
Sluis	GGDZeeland	2021-09	0.94	0.935 ; 0.944
Smallingerland	GGDFryslân	2021-09	0.869	0.866 ; 0.872
Soest	GGDRegioUtrecht	2021-09	0.92	0.917 ; 0.923
Someren	GGDBrabant-Zuidoost	2021-09	0.948	0.943 ; 0.953
Son en Breugel	GGDBrabant-Zuidoost	2021-09	0.972	0.966 ; 0.977
Stadskanaal	GGDGroningen	2021-09	0.913	0.909 ; 0.917
Staphorst	GGDIJsselland	2021-09	0.608	0.604 ; 0.612
Stede Broec	GGDHollands-Noorden	2021-09	0.88	0.875 ; 0.884
Steenbergen	GGDWest-Brabant	2021-09	0.919	0.915 ; 0.924
Steenwijkerland	GGDIJsselland	2021-09	0.922	0.918 ; 0.925
Stein	GGDZuid-Limburg	2021-09	0.946	0.942 ; 0.951
Stichtse Vecht	GGDRegioUtrecht	2021-09	0.937	0.934 ; 0.94
Terneuzen	GGDZeeland	2021-09	0.907	0.904 ; 0.911
Terschelling	GGDFryslân	2021-09	1.049	1.04 ; 1.059
Texel	GGDHollands-Noorden	2021-09	0.978	0.972 ; 0.984
Teylingen	GGDHollands-Midden	2021-09	0.956	0.952 ; 0.96
Tholen	GGDZeeland	2021-09	0.767	0.763 ; 0.771
Tiel	GGDGelderland-Zuid	2021-09	0.853	0.849 ; 0.856
Tilburg	GGDHartvoorBrabant	2021-09	0.866	0.864 ; 0.868
Tubbergen	GGDTwente	2021-09	0.977	0.972 ; 0.982
Twenterand	GGDTwente	2021-09	0.905	0.902 ; 0.909
Tynaarlo	GGDDrenthe	2021-09	1.015	1.011 ; 1.019
Tytsjerksteradiel	GGDFryslân	2021-09	0.9	0.896 ; 0.904
Uitgeest	GGDKennemerland	2021-09	0.927	0.921 ; 0.933
Uithoorn	GGDAmsterdam	2021-09	0.884	0.88 ; 0.888
Urk	GGDFlevoland	2021-09	0.319	0.316 ; 0.322
Utrecht	GGDRegioUtrecht	2021-09	0.885	0.883 ; 0.887
Utrechtse Heuvelrug	GGDRegioUtrecht	2021-09	0.954	0.951 ; 0.958
Vaals	GGDZuid-Limburg	2021-09	0.728	0.723 ; 0.734
Valkenburg aan de Geul	GGDZuid-Limburg	2021-09	0.968	0.962 ; 0.973
Valkenswaard	GGDBrabant-Zuidoost	2021-09	0.971	0.967 ; 0.975
Veendam	GGDGroningen	2021-09	0.904	0.9 ; 0.908
Veenendaal	GGDRegioUtrecht	2021-09	0.847	0.844 ; 0.85
Veere	GGDZeeland	2021-09	0.937	0.932 ; 0.941
Veldhoven	GGDBrabant-Zuidoost	2021-09	0.971	0.967 ; 0.974
Velsen	GGDKennemerland	2021-09	0.889	0.886 ; 0.892
Venlo	GGDLimburg-Noord	2021-09	0.874	0.872 ; 0.877
Venray	GGDLimburg-Noord	2021-09	0.93	0.926 ; 0.933
Vijfheerenlanden	GGDRegioUtrecht	2021-09	0.891	0.888 ; 0.894
Vlaardingen	GGDRotterdam-Rijnmond	2021-09	0.827	0.824 ; 0.829
Vlieland	GGDFryslân	2021-09	0.964	0.948 ; 0.982
Vlissingen	GGDZeeland	2021-09	0.863	0.86 ; 0.866
Voerendaal	GGDZuid-Limburg	2021-09	0.969	0.963 ; 0.976
Voorschoten	GGDHollands-Midden	2021-09	0.966	0.961 ; 0.97
Voorst	GGDNoord-enOost-Gelderland	2021-09	0.99	0.986 ; 0.995
Vught	GGDHartvoorBrabant	2021-09	0.985	0.981 ; 0.989
Waadhoeke	GGDFryslân	2021-09	0.895	0.892 ; 0.899
Waalre	GGDBrabant-Zuidoost	2021-09	0.982	0.976 ; 0.987
Waalwijk	GGDHartvoorBrabant	2021-09	0.907	0.904 ; 0.91
Waddinxveen	GGDHollands-Midden	2021-09	0.876	0.872 ; 0.879
Wageningen	Veiligheids-enGezondheidsregioGelderland-Midden	2021-09	0.865	0.862 ; 0.869
Wassenaar	GGDHaaglanden	2021-09	0.928	0.924 ; 0.932
Waterland	GGDZaanstreek/Waterland	2021-09	0.963	0.958 ; 0.968
Weert	GGDLimburg-Noord	2021-09	0.915	0.912 ; 0.919
West Betuwe	GGDGelderland-Zuid	2021-09	0.884	0.881 ; 0.887
West Maas en Waal	GGDGelderland-Zuid	2021-09	0.974	0.969 ; 0.979
Westerkwartier	GGDGroningen	2021-09	0.938	0.934 ; 0.941
Westerveld	GGDDrenthe	2021-09	0.973	0.968 ; 0.978
Westervoort	Veiligheids-enGezondheidsregioGelderland-Midden	2021-09	0.929	0.924 ; 0.935
Westerwolde	GGDGroningen	2021-09	0.872	0.868 ; 0.877
Westland	GGDHaaglanden	2021-09	0.884	0.881 ; 0.886
Weststellingwerf	GGDFryslân	2021-09	0.912	0.907 ; 0.916
Westvoorne	GGDRotterdam-Rijnmond	2021-09	0.949	0.943 ; 0.954
Wierden	GGDTwente	2021-09	0.962	0.957 ; 0.967
Wijchen	GGDGelderland-Zuid	2021-09	0.975	0.971 ; 0.978
Wijdemeren	GGDGooienVechtstreek	2021-09	0.935	0.931 ; 0.94
Wijk bij Duurstede	GGDRegioUtrecht	2021-09	0.964	0.959 ; 0.968
Winterswijk	GGDNoord-enOost-Gelderland	2021-09	0.951	0.946 ; 0.955
Woensdrecht	GGDWest-Brabant	2021-09	0.95	0.945 ; 0.955
Woerden	GGDRegioUtrecht	2021-09	0.944	0.941 ; 0.947
Wormerland	GGDZaanstreek/Waterland	2021-09	0.925	0.92 ; 0.93
Woudenberg	GGDRegioUtrecht	2021-09	0.859	0.854 ; 0.865
Zaanstad	GGDZaanstreek/Waterland	2021-09	0.824	0.822 ; 0.826
Zaltbommel	GGDGelderland-Zuid	2021-09	0.813	0.809 ; 0.817
Zandvoort	GGDKennemerland	2021-09	0.885	0.88 ; 0.89
Zeewolde	GGDFlevoland	2021-09	0.831	0.827 ; 0.836
Zeist	GGDRegioUtrecht	2021-09	0.934	0.931 ; 0.937
Zevenaar	Veiligheids-enGezondheidsregioGelderland-Midden	2021-09	0.96	0.957 ; 0.964
Zoetermeer	GGDHaaglanden	2021-09	0.874	0.872 ; 0.877
Zoeterwoude	GGDHollands-Midden	2021-09	0.967	0.961 ; 0.975
Zuidplas	GGDHollands-Midden	2021-09	0.884	0.88 ; 0.887
Zundert	GGDWest-Brabant	2021-09	0.951	0.946 ; 0.955
Zutphen	GGDNoord-enOost-Gelderland	2021-09	0.906	0.903 ; 0.909
Zwartewaterland	GGDIJsselland	2021-09	0.799	0.795 ; 0.803
Zwijndrecht	DienstGezondheid&JeugdZHZ	2021-09	0.867	0.864 ; 0.87
Zwolle	GGDIJsselland	2021-09	0.906	0.903 ; 0.908
's-Gravenhage	GGDHaaglanden	2021-10	0.822	0.82 ; 0.823
's-Hertogenbosch	GGDHartvoorBrabant	2021-10	0.967	0.964 ; 0.969
Aa en Hunze	GGDDrenthe	2021-10	1.063	1.058 ; 1.067
Aalsmeer	GGDAmsterdam	2021-10	0.938	0.934 ; 0.942
Aalten	GGDNoord-enOost-Gelderland	2021-10	1.017	1.012 ; 1.021
Achtkarspelen	GGDFryslân	2021-10	0.859	0.855 ; 0.863
Alblasserdam	DienstGezondheid&JeugdZHZ	2021-10	0.825	0.821 ; 0.83
Albrandswaard	GGDRotterdam-Rijnmond	2021-10	0.945	0.941 ; 0.949
Alkmaar	GGDHollands-Noorden	2021-10	0.918	0.915 ; 0.92
Almelo	GGDTwente	2021-10	0.9	0.898 ; 0.903
Almere	GGDFlevoland	2021-10	0.829	0.827 ; 0.831
Alphen aan den Rijn	GGDHollands-Midden	2021-10	0.953	0.95 ; 0.955
Alphen-Chaam	GGDWest-Brabant	2021-10	1.042	1.036 ; 1.049
Altena	GGDWest-Brabant	2021-10	0.892	0.889 ; 0.895
Ameland	GGDFryslân	2021-10	1.086	1.075 ; 1.096
Amersfoort	GGDRegioUtrecht	2021-10	0.944	0.942 ; 0.946
Amstelveen	GGDAmsterdam	2021-10	0.915	0.912 ; 0.917
Amsterdam	GGDAmsterdam	2021-10	0.856	0.855 ; 0.858
Apeldoorn	GGDNoord-enOost-Gelderland	2021-10	0.956	0.954 ; 0.959
Arnhem	Veiligheids-enGezondheidsregioGelderland-Midden	2021-10	0.882	0.879 ; 0.884
Assen	GGDDrenthe	2021-10	0.993	0.99 ; 0.996
Asten	GGDBrabant-Zuidoost	2021-10	0.997	0.991 ; 1.002
Baarle-Nassau	GGDWest-Brabant	2021-10	1.011	1.003 ; 1.019
Baarn	GGDRegioUtrecht	2021-10	0.999	0.994 ; 1.003
Barendrecht	GGDRotterdam-Rijnmond	2021-10	0.934	0.931 ; 0.938
Barneveld	Veiligheids-enGezondheidsregioGelderland-Midden	2021-10	0.777	0.774 ; 0.78
Beek	GGDZuid-Limburg	2021-10	0.991	0.985 ; 0.996
Beekdaelen	GGDZuid-Limburg	2021-10	0.979	0.975 ; 0.982
Beesel	GGDLimburg-Noord	2021-10	0.989	0.983 ; 0.994
Berg en Dal	GGDGelderland-Zuid	2021-10	1.032	1.028 ; 1.036
Bergeijk	GGDBrabant-Zuidoost	2021-10	1.029	1.024 ; 1.034
Bergen (L.)	GGDLimburg-Noord	2021-10	1.012	1.006 ; 1.018
Bergen (NH.)	GGDHollands-Noorden	2021-10	0.981	0.977 ; 0.985
Bergen op Zoom	GGDWest-Brabant	2021-10	0.96	0.957 ; 0.963
Berkelland	GGDNoord-enOost-Gelderland	2021-10	1.04	1.036 ; 1.043
Bernheze	GGDHartvoorBrabant	2021-10	1.029	1.025 ; 1.033
Best	GGDBrabant-Zuidoost	2021-10	0.99	0.986 ; 0.994
Beuningen	GGDGelderland-Zuid	2021-10	1.022	1.017 ; 1.026
Beverwijk	GGDKennemerland	2021-10	0.872	0.869 ; 0.876
Bladel	GGDBrabant-Zuidoost	2021-10	1.021	1.016 ; 1.026
Blaricum	GGDGooienVechtstreek	2021-10	0.967	0.961 ; 0.973
Bloemendaal	GGDKennemerland	2021-10	1.041	1.036 ; 1.045
Bodegraven-Reeuwijk	GGDHollands-Midden	2021-10	0.942	0.939 ; 0.946
Boekel	GGDHartvoorBrabant	2021-10	1.014	1.008 ; 1.02
Borger-Odoorn	GGDDrenthe	2021-10	0.997	0.993 ; 1.002
Borne	GGDTwente	2021-10	1.018	1.013 ; 1.023
Borsele	GGDZeeland	2021-10	0.92	0.915 ; 0.924
Boxtel	GGDHartvoorBrabant	2021-10	1.004	1 ; 1.008
Breda	GGDWest-Brabant	2021-10	0.964	0.962 ; 0.967
Brielle	GGDRotterdam-Rijnmond	2021-10	0.944	0.939 ; 0.949
Bronckhorst	GGDNoord-enOost-Gelderland	2021-10	1.049	1.045 ; 1.053
Brummen	GGDNoord-enOost-Gelderland	2021-10	1.012	1.007 ; 1.016
Brunssum	GGDZuid-Limburg	2021-10	0.913	0.909 ; 0.917
Bunnik	GGDRegioUtrecht	2021-10	1.052	1.047 ; 1.058
Bunschoten	GGDRegioUtrecht	2021-10	0.905	0.901 ; 0.91
Buren	GGDGelderland-Zuid	2021-10	0.948	0.944 ; 0.952
Capelle aan den IJssel	GGDRotterdam-Rijnmond	2021-10	0.856	0.853 ; 0.859
Castricum	GGDHollands-Noorden	2021-10	0.998	0.995 ; 1.002
Coevorden	GGDDrenthe	2021-10	1.007	1.003 ; 1.01
Cranendonck	GGDBrabant-Zuidoost	2021-10	0.984	0.979 ; 0.989
Culemborg	GGDGelderland-Zuid	2021-10	0.964	0.96 ; 0.968
Dalfsen	GGDIJsselland	2021-10	1.014	1.01 ; 1.018
Dantumadiel	GGDFryslân	2021-10	0.863	0.859 ; 0.868
De Bilt	GGDRegioUtrecht	2021-10	1.013	1.009 ; 1.017
De Fryske Marren	GGDFryslân	2021-10	0.934	0.931 ; 0.937
De Ronde Venen	GGDRegioUtrecht	2021-10	0.971	0.967 ; 0.974
De Wolden	GGDDrenthe	2021-10	1.015	1.011 ; 1.02
Delft	GGDHaaglanden	2021-10	0.876	0.874 ; 0.879
Den Helder	GGDHollands-Noorden	2021-10	0.922	0.919 ; 0.925
Deurne	GGDBrabant-Zuidoost	2021-10	1.02	1.016 ; 1.024
Deventer	GGDIJsselland	2021-10	0.96	0.957 ; 0.962
Diemen	GGDAmsterdam	2021-10	0.825	0.821 ; 0.828
Dijk en Waard	GGDHollands-Noorden	2021-10	0.925	0.922 ; 0.927
Dinkelland	GGDTwente	2021-10	1.039	1.035 ; 1.043
Doesburg	Veiligheids-enGezondheidsregioGelderland-Midden	2021-10	0.98	0.974 ; 0.987
Doetinchem	GGDNoord-enOost-Gelderland	2021-10	0.988	0.985 ; 0.991
Dongen	GGDHartvoorBrabant	2021-10	0.999	0.995 ; 1.003
Dordrecht	DienstGezondheid&JeugdZHZ	2021-10	0.878	0.876 ; 0.88
Drechterland	GGDHollands-Noorden	2021-10	0.94	0.935 ; 0.945
Drimmelen	GGDWest-Brabant	2021-10	1.029	1.024 ; 1.033
Dronten	GGDFlevoland	2021-10	0.913	0.91 ; 0.916
Druten	GGDGelderland-Zuid	2021-10	1.022	1.017 ; 1.027
Duiven	Veiligheids-enGezondheidsregioGelderland-Midden	2021-10	1.003	0.999 ; 1.008
Echt-Susteren	GGDLimburg-Noord	2021-10	0.973	0.969 ; 0.976
Edam-Volendam	GGDZaanstreek/Waterland	2021-10	0.89	0.886 ; 0.893
Ede	Veiligheids-enGezondheidsregioGelderland-Midden	2021-10	0.898	0.896 ; 0.901
Eemnes	GGDRegioUtrecht	2021-10	0.997	0.99 ; 1.004
Eemsdelta	GGDGroningen	2021-10	0.961	0.958 ; 0.965
Eersel	GGDBrabant-Zuidoost	2021-10	1.043	1.038 ; 1.048
Eijsden-Margraten	GGDZuid-Limburg	2021-10	1.057	1.053 ; 1.062
Eindhoven	GGDBrabant-Zuidoost	2021-10	0.89	0.888 ; 0.892
Elburg	GGDNoord-enOost-Gelderland	2021-10	0.916	0.912 ; 0.92
Emmen	GGDDrenthe	2021-10	0.98	0.977 ; 0.982
Enkhuizen	GGDHollands-Noorden	2021-10	0.898	0.893 ; 0.902
Enschede	GGDTwente	2021-10	0.874	0.872 ; 0.876
Epe	GGDNoord-enOost-Gelderland	2021-10	0.977	0.974 ; 0.981
Ermelo	GGDNoord-enOost-Gelderland	2021-10	0.941	0.937 ; 0.945
Etten-Leur	GGDWest-Brabant	2021-10	0.982	0.978 ; 0.986
Geertruidenberg	GGDWest-Brabant	2021-10	1.01	1.006 ; 1.015
Geldrop-Mierlo	GGDBrabant-Zuidoost	2021-10	0.976	0.973 ; 0.98
Gemert-Bakel	GGDBrabant-Zuidoost	2021-10	1.001	0.997 ; 1.005
Gennep	GGDLimburg-Noord	2021-10	0.98	0.975 ; 0.985
Gilze en Rijen	GGDHartvoorBrabant	2021-10	0.991	0.987 ; 0.995
Goeree-Overflakkee	GGDRotterdam-Rijnmond	2021-10	0.921	0.917 ; 0.924
Goes	GGDZeeland	2021-10	0.971	0.967 ; 0.974
Goirle	GGDHartvoorBrabant	2021-10	1.036	1.032 ; 1.041
Gooise Meren	GGDGooienVechtstreek	2021-10	0.976	0.973 ; 0.98
Gorinchem	DienstGezondheid&JeugdZHZ	2021-10	0.896	0.892 ; 0.899
Gouda	GGDHollands-Midden	2021-10	0.908	0.905 ; 0.911
Groningen	GGDGroningen	2021-10	0.917	0.915 ; 0.919
Gulpen-Wittem	GGDZuid-Limburg	2021-10	1.021	1.016 ; 1.027
Haaksbergen	GGDTwente	2021-10	1.011	1.007 ; 1.016
Haarlem	GGDKennemerland	2021-10	0.91	0.908 ; 0.912
Haarlemmermeer	GGDKennemerland	2021-10	0.921	0.919 ; 0.924
Halderberge	GGDWest-Brabant	2021-10	0.985	0.981 ; 0.989
Hardenberg	GGDIJsselland	2021-10	0.996	0.993 ; 0.999
Harderwijk	GGDNoord-enOost-Gelderland	2021-10	0.931	0.928 ; 0.934
Hardinxveld-Giessendam	DienstGezondheid&JeugdZHZ	2021-10	0.839	0.835 ; 0.844
Harlingen	GGDFryslân	2021-10	0.957	0.952 ; 0.962
Hattem	GGDNoord-enOost-Gelderland	2021-10	1.015	1.009 ; 1.021
Heemskerk	GGDKennemerland	2021-10	0.958	0.954 ; 0.961
Heemstede	GGDKennemerland	2021-10	1.042	1.038 ; 1.047
Heerde	GGDNoord-enOost-Gelderland	2021-10	0.991	0.986 ; 0.996
Heerenveen	GGDFryslân	2021-10	0.947	0.943 ; 0.95
Heerlen	GGDZuid-Limburg	2021-10	0.862	0.859 ; 0.864
Heeze-Leende	GGDBrabant-Zuidoost	2021-10	1.044	1.039 ; 1.049
Heiloo	GGDHollands-Noorden	2021-10	0.996	0.991 ; 1
Hellendoorn	GGDTwente	2021-10	1.025	1.021 ; 1.029
Hellevoetsluis	GGDRotterdam-Rijnmond	2021-10	0.91	0.906 ; 0.913
Helmond	GGDBrabant-Zuidoost	2021-10	0.902	0.9 ; 0.905
Hendrik-Ido-Ambacht	DienstGezondheid&JeugdZHZ	2021-10	0.912	0.908 ; 0.916
Hengelo	GGDTwente	2021-10	0.946	0.943 ; 0.949
Het Hogeland	GGDGroningen	2021-10	0.987	0.984 ; 0.991
Heumen	GGDGelderland-Zuid	2021-10	1.045	1.04 ; 1.051
Heusden	GGDHartvoorBrabant	2021-10	0.987	0.983 ; 0.99
Hillegom	GGDHollands-Midden	2021-10	0.946	0.942 ; 0.951
Hilvarenbeek	GGDHartvoorBrabant	2021-10	1.065	1.059 ; 1.07
Hilversum	GGDGooienVechtstreek	2021-10	0.916	0.913 ; 0.918
Hoekse Waard	DienstGezondheid&JeugdZHZ	2021-10	0.936	0.933 ; 0.939
Hof van Twente	GGDTwente	2021-10	1.035	1.031 ; 1.039
Hollands Kroon	GGDHollands-Noorden	2021-10	0.926	0.923 ; 0.929
Hoogeveen	GGDDrenthe	2021-10	0.922	0.919 ; 0.925
Hoorn	GGDHollands-Noorden	2021-10	0.892	0.889 ; 0.895
Horst aan de Maas	GGDLimburg-Noord	2021-10	1.008	1.004 ; 1.011
Houten	GGDRegioUtrecht	2021-10	1.022	1.019 ; 1.026
Huizen	GGDGooienVechtstreek	2021-10	0.957	0.954 ; 0.961
Hulst	GGDZeeland	2021-10	1.005	1.001 ; 1.01
IJsselstein	GGDRegioUtrecht	2021-10	0.987	0.983 ; 0.991
Kaag en Braassem	GGDHollands-Midden	2021-10	0.982	0.978 ; 0.986
Kampen	GGDIJsselland	2021-10	0.897	0.894 ; 0.9
Kapelle	GGDZeeland	2021-10	0.987	0.981 ; 0.992
Katwijk	GGDHollands-Midden	2021-10	0.931	0.928 ; 0.934
Kerkrade	GGDZuid-Limburg	2021-10	0.871	0.868 ; 0.874
Koggenland	GGDHollands-Noorden	2021-10	0.952	0.948 ; 0.957
Krimpen aan den IJssel	GGDRotterdam-Rijnmond	2021-10	0.881	0.877 ; 0.885
Krimpenerwaard	GGDHollands-Midden	2021-10	0.943	0.94 ; 0.947
Laarbeek	GGDBrabant-Zuidoost	2021-10	1.028	1.024 ; 1.033
Land van Cuijk	GGDHartvoorBrabant	2021-10	1.035	1.032 ; 1.038
Landgraaf	GGDZuid-Limburg	2021-10	0.932	0.928 ; 0.935
Landsmeer	GGDZaanstreek/Waterland	2021-10	0.957	0.951 ; 0.963
Lansingerland	GGDRotterdam-Rijnmond	2021-10	0.965	0.962 ; 0.968
Laren	GGDGooienVechtstreek	2021-10	1.032	1.025 ; 1.038
Leeuwarden	GGDFryslân	2021-10	0.908	0.906 ; 0.91
Leiden	GGDHollands-Midden	2021-10	0.928	0.925 ; 0.93
Leiderdorp	GGDHollands-Midden	2021-10	1.007	1.003 ; 1.011
Leidschendam-Voorburg	GGDHaaglanden	2021-10	0.969	0.966 ; 0.972
Lelystad	GGDFlevoland	2021-10	0.808	0.806 ; 0.811
Leudal	GGDLimburg-Noord	2021-10	1.007	1.003 ; 1.011
Leusden	GGDRegioUtrecht	2021-10	1.018	1.014 ; 1.022
Lingewaard	Veiligheids-enGezondheidsregioGelderland-Midden	2021-10	1.037	1.033 ; 1.04
Lisse	GGDHollands-Midden	2021-10	0.974	0.969 ; 0.978
Lochem	GGDNoord-enOost-Gelderland	2021-10	1.044	1.04 ; 1.048
Loon op Zand	GGDHartvoorBrabant	2021-10	1.011	1.006 ; 1.015
Lopik	GGDRegioUtrecht	2021-10	0.939	0.934 ; 0.945
Losser	GGDTwente	2021-10	1.008	1.004 ; 1.013
Maasdriel	GGDGelderland-Zuid	2021-10	0.927	0.923 ; 0.931
Maasgouw	GGDLimburg-Noord	2021-10	1.008	1.004 ; 1.013
Maashorst	GGDHartvoorBrabant	2021-10	1.002	0.999 ; 1.006
Maassluis	GGDRotterdam-Rijnmond	2021-10	0.887	0.883 ; 0.891
Maastricht	GGDZuid-Limburg	2021-10	0.906	0.903 ; 0.908
Medemblik	GGDHollands-Noorden	2021-10	0.92	0.916 ; 0.923
Meerssen	GGDZuid-Limburg	2021-10	1.032	1.027 ; 1.037
Meierijstad	GGDHartvoorBrabant	2021-10	1.016	1.013 ; 1.019
Meppel	GGDDrenthe	2021-10	0.969	0.965 ; 0.973
Middelburg	GGDZeeland	2021-10	0.928	0.925 ; 0.931
Midden-Delfland	GGDHaaglanden	2021-10	1	0.995 ; 1.005
Midden-Drenthe	GGDDrenthe	2021-10	1.009	1.005 ; 1.013
Midden-Groningen	GGDGroningen	2021-10	0.962	0.959 ; 0.965
Moerdijk	GGDWest-Brabant	2021-10	0.984	0.98 ; 0.988
Molenlanden	DienstGezondheid&JeugdZHZ	2021-10	0.89	0.887 ; 0.893
Montferland	GGDNoord-enOost-Gelderland	2021-10	1.01	1.006 ; 1.013
Montfoort	GGDRegioUtrecht	2021-10	0.984	0.978 ; 0.99
Mook en Middelaar	GGDLimburg-Noord	2021-10	1.045	1.038 ; 1.052
Neder-Betuwe	GGDGelderland-Zuid	2021-10	0.703	0.7 ; 0.707
Nederweert	GGDLimburg-Noord	2021-10	0.995	0.99 ; 1
Nieuwegein	GGDRegioUtrecht	2021-10	0.952	0.949 ; 0.955
Nieuwkoop	GGDHollands-Midden	2021-10	0.977	0.972 ; 0.981
Nijkerk	Veiligheids-enGezondheidsregioGelderland-Midden	2021-10	0.939	0.936 ; 0.942
Nijmegen	GGDGelderland-Zuid	2021-10	0.954	0.952 ; 0.956
Nissewaard	GGDRotterdam-Rijnmond	2021-10	0.893	0.89 ; 0.895
Noardeast-Fryslân	GGDFryslân	2021-10	0.909	0.905 ; 0.912
Noord-Beveland	GGDZeeland	2021-10	0.963	0.956 ; 0.97
Noordenveld	GGDDrenthe	2021-10	1.034	1.03 ; 1.038
Noordoostpolder	GGDFlevoland	2021-10	0.863	0.86 ; 0.866
Noordwijk	GGDHollands-Midden	2021-10	0.964	0.961 ; 0.968
Nuenen, Gerwen en Nederwetten	GGDBrabant-Zuidoost	2021-10	1.039	1.034 ; 1.044
Nunspeet	GGDNoord-enOost-Gelderland	2021-10	0.837	0.833 ; 0.841
Oegstgeest	GGDHollands-Midden	2021-10	1.011	1.007 ; 1.016
Oirschot	GGDBrabant-Zuidoost	2021-10	1.047	1.042 ; 1.052
Oisterwijk	GGDHartvoorBrabant	2021-10	1.039	1.035 ; 1.043
Oldambt	GGDGroningen	2021-10	0.967	0.963 ; 0.971
Oldebroek	GGDNoord-enOost-Gelderland	2021-10	0.903	0.898 ; 0.907
Oldenzaal	GGDTwente	2021-10	1.009	1.005 ; 1.013
Olst-Wijhe	GGDIJsselland	2021-10	1.035	1.03 ; 1.04
Ommen	GGDIJsselland	2021-10	0.987	0.982 ; 0.992
Oost Gelre	GGDNoord-enOost-Gelderland	2021-10	1.046	1.041 ; 1.05
Oosterhout	GGDWest-Brabant	2021-10	0.987	0.983 ; 0.99
Ooststellingwerf	GGDFryslân	2021-10	0.96	0.955 ; 0.964
Oostzaan	GGDZaanstreek/Waterland	2021-10	0.952	0.945 ; 0.958
Opmeer	GGDHollands-Noorden	2021-10	0.924	0.918 ; 0.93
Opsterland	GGDFryslân	2021-10	0.936	0.932 ; 0.94
Oss	GGDHartvoorBrabant	2021-10	0.962	0.96 ; 0.965
Oude IJsselstreek	GGDNoord-enOost-Gelderland	2021-10	1.02	1.016 ; 1.023
Ouder-Amstel	GGDAmsterdam	2021-10	0.929	0.924 ; 0.935
Oudewater	GGDRegioUtrecht	2021-10	0.993	0.987 ; 1
Overbetuwe	Veiligheids-enGezondheidsregioGelderland-Midden	2021-10	1.004	1 ; 1.007
Papendrecht	DienstGezondheid&JeugdZHZ	2021-10	0.955	0.951 ; 0.959
Peel en Maas	GGDLimburg-Noord	2021-10	1.001	0.997 ; 1.004
Pekela	GGDGroningen	2021-10	0.93	0.924 ; 0.935
Pijnacker-Nootdorp	GGDHaaglanden	2021-10	0.985	0.982 ; 0.989
Purmerend	GGDZaanstreek/Waterland	2021-10	0.933	0.931 ; 0.936
Putten	GGDNoord-enOost-Gelderland	2021-10	0.925	0.921 ; 0.929
Raalte	GGDIJsselland	2021-10	1.066	1.062 ; 1.07
Reimerswaal	GGDZeeland	2021-10	0.72	0.716 ; 0.724
Renkum	Veiligheids-enGezondheidsregioGelderland-Midden	2021-10	1.028	1.024 ; 1.032
Renswoude	GGDRegioUtrecht	2021-10	0.787	0.779 ; 0.795
Reusel-De Mierden	GGDBrabant-Zuidoost	2021-10	1.033	1.028 ; 1.039
Rheden	Veiligheids-enGezondheidsregioGelderland-Midden	2021-10	0.998	0.994 ; 1.001
Rhenen	GGDRegioUtrecht	2021-10	0.876	0.872 ; 0.881
Ridderkerk	GGDRotterdam-Rijnmond	2021-10	0.896	0.893 ; 0.899
Rijssen-Holten	GGDTwente	2021-10	0.902	0.898 ; 0.905
Rijswijk	GGDHaaglanden	2021-10	0.906	0.903 ; 0.909
Roerdalen	GGDLimburg-Noord	2021-10	0.978	0.973 ; 0.982
Roermond	GGDLimburg-Noord	2021-10	0.903	0.9 ; 0.906
Roosendaal	GGDWest-Brabant	2021-10	0.94	0.937 ; 0.943
Rotterdam	GGDRotterdam-Rijnmond	2021-10	0.805	0.804 ; 0.807
Rozendaal	Veiligheids-enGezondheidsregioGelderland-Midden	2021-10	1.062	1.046 ; 1.078
Rucphen	GGDWest-Brabant	2021-10	0.987	0.983 ; 0.992
Súdwest-Fryslân	GGDFryslân	2021-10	0.936	0.933 ; 0.939
Schagen	GGDHollands-Noorden	2021-10	0.97	0.967 ; 0.973
Scherpenzeel	Veiligheids-enGezondheidsregioGelderland-Midden	2021-10	0.862	0.856 ; 0.869
Schiedam	GGDRotterdam-Rijnmond	2021-10	0.808	0.805 ; 0.81
Schiermonnikoog	GGDFryslân	2021-10	1.12	1.1 ; 1.14
Schouwen-Duiveland	GGDZeeland	2021-10	0.976	0.972 ; 0.98
Simpelveld	GGDZuid-Limburg	2021-10	0.973	0.967 ; 0.979
Sint-Michielsgestel	GGDHartvoorBrabant	2021-10	1.051	1.047 ; 1.055
Sittard-Geleen	GGDZuid-Limburg	2021-10	0.946	0.943 ; 0.948
Sliedrecht	DienstGezondheid&JeugdZHZ	2021-10	0.895	0.891 ; 0.899
Sluis	GGDZeeland	2021-10	0.983	0.979 ; 0.987
Smallingerland	GGDFryslân	2021-10	0.912	0.908 ; 0.915
Soest	GGDRegioUtrecht	2021-10	0.966	0.962 ; 0.969
Someren	GGDBrabant-Zuidoost	2021-10	0.994	0.989 ; 0.999
Son en Breugel	GGDBrabant-Zuidoost	2021-10	1.018	1.013 ; 1.024
Stadskanaal	GGDGroningen	2021-10	0.956	0.952 ; 0.96
Staphorst	GGDIJsselland	2021-10	0.642	0.638 ; 0.646
Stede Broec	GGDHollands-Noorden	2021-10	0.925	0.92 ; 0.929
Steenbergen	GGDWest-Brabant	2021-10	0.963	0.959 ; 0.968
Steenwijkerland	GGDIJsselland	2021-10	0.967	0.964 ; 0.971
Stein	GGDZuid-Limburg	2021-10	0.989	0.985 ; 0.993
Stichtse Vecht	GGDRegioUtrecht	2021-10	0.983	0.98 ; 0.986
Terneuzen	GGDZeeland	2021-10	0.948	0.945 ; 0.951
Terschelling	GGDFryslân	2021-10	1.089	1.08 ; 1.099
Texel	GGDHollands-Noorden	2021-10	1.018	1.012 ; 1.023
Teylingen	GGDHollands-Midden	2021-10	1.005	1.001 ; 1.009
Tholen	GGDZeeland	2021-10	0.805	0.802 ; 0.809
Tiel	GGDGelderland-Zuid	2021-10	0.897	0.894 ; 0.901
Tilburg	GGDHartvoorBrabant	2021-10	0.912	0.91 ; 0.914
Tubbergen	GGDTwente	2021-10	1.026	1.022 ; 1.031
Twenterand	GGDTwente	2021-10	0.951	0.947 ; 0.955
Tynaarlo	GGDDrenthe	2021-10	1.059	1.055 ; 1.063
Tytsjerksteradiel	GGDFryslân	2021-10	0.943	0.939 ; 0.947
Uitgeest	GGDKennemerland	2021-10	0.975	0.969 ; 0.981
Uithoorn	GGDAmsterdam	2021-10	0.93	0.926 ; 0.934
Urk	GGDFlevoland	2021-10	0.34	0.337 ; 0.343
Utrecht	GGDRegioUtrecht	2021-10	0.932	0.93 ; 0.934
Utrechtse Heuvelrug	GGDRegioUtrecht	2021-10	0.998	0.994 ; 1.001
Vaals	GGDZuid-Limburg	2021-10	0.762	0.757 ; 0.768
Valkenburg aan de Geul	GGDZuid-Limburg	2021-10	1.01	1.005 ; 1.015
Valkenswaard	GGDBrabant-Zuidoost	2021-10	1.017	1.013 ; 1.021
Veendam	GGDGroningen	2021-10	0.95	0.946 ; 0.954
Veenendaal	GGDRegioUtrecht	2021-10	0.892	0.889 ; 0.895
Veere	GGDZeeland	2021-10	0.977	0.973 ; 0.982
Veldhoven	GGDBrabant-Zuidoost	2021-10	1.016	1.013 ; 1.02
Velsen	GGDKennemerland	2021-10	0.933	0.93 ; 0.935
Venlo	GGDLimburg-Noord	2021-10	0.917	0.914 ; 0.919
Venray	GGDLimburg-Noord	2021-10	0.973	0.97 ; 0.977
Vijfheerenlanden	GGDRegioUtrecht	2021-10	0.936	0.933 ; 0.939
Vlaardingen	GGDRotterdam-Rijnmond	2021-10	0.869	0.866 ; 0.872
Vlieland	GGDFryslân	2021-10	1.001	0.984 ; 1.017
Vlissingen	GGDZeeland	2021-10	0.903	0.899 ; 0.906
Voerendaal	GGDZuid-Limburg	2021-10	1.013	1.007 ; 1.019
Voorschoten	GGDHollands-Midden	2021-10	1.013	1.009 ; 1.018
Voorst	GGDNoord-enOost-Gelderland	2021-10	1.036	1.032 ; 1.041
Vught	GGDHartvoorBrabant	2021-10	1.031	1.027 ; 1.035
Waadhoeke	GGDFryslân	2021-10	0.939	0.936 ; 0.942
Waalre	GGDBrabant-Zuidoost	2021-10	1.027	1.022 ; 1.033
Waalwijk	GGDHartvoorBrabant	2021-10	0.952	0.949 ; 0.956
Waddinxveen	GGDHollands-Midden	2021-10	0.921	0.917 ; 0.925
Wageningen	Veiligheids-enGezondheidsregioGelderland-Midden	2021-10	0.915	0.912 ; 0.918
Wassenaar	GGDHaaglanden	2021-10	0.973	0.968 ; 0.977
Waterland	GGDZaanstreek/Waterland	2021-10	1.01	1.005 ; 1.015
Weert	GGDLimburg-Noord	2021-10	0.959	0.956 ; 0.963
West Betuwe	GGDGelderland-Zuid	2021-10	0.928	0.925 ; 0.932
West Maas en Waal	GGDGelderland-Zuid	2021-10	1.021	1.016 ; 1.026
Westerkwartier	GGDGroningen	2021-10	0.983	0.98 ; 0.986
Westerveld	GGDDrenthe	2021-10	1.015	1.01 ; 1.02
Westervoort	Veiligheids-enGezondheidsregioGelderland-Midden	2021-10	0.977	0.972 ; 0.983
Westerwolde	GGDGroningen	2021-10	0.913	0.909 ; 0.917
Westland	GGDHaaglanden	2021-10	0.929	0.926 ; 0.931
Weststellingwerf	GGDFryslân	2021-10	0.955	0.951 ; 0.959
Westvoorne	GGDRotterdam-Rijnmond	2021-10	0.995	0.989 ; 1
Wierden	GGDTwente	2021-10	1.01	1.005 ; 1.014
Wijchen	GGDGelderland-Zuid	2021-10	1.023	1.02 ; 1.027
Wijdemeren	GGDGooienVechtstreek	2021-10	0.981	0.977 ; 0.986
Wijk bij Duurstede	GGDRegioUtrecht	2021-10	1.01	1.006 ; 1.015
Winterswijk	GGDNoord-enOost-Gelderland	2021-10	0.996	0.992 ; 1.001
Woensdrecht	GGDWest-Brabant	2021-10	0.995	0.991 ; 1
Woerden	GGDRegioUtrecht	2021-10	0.991	0.987 ; 0.994
Wormerland	GGDZaanstreek/Waterland	2021-10	0.972	0.966 ; 0.977
Woudenberg	GGDRegioUtrecht	2021-10	0.903	0.897 ; 0.908
Zaanstad	GGDZaanstreek/Waterland	2021-10	0.869	0.867 ; 0.871
Zaltbommel	GGDGelderland-Zuid	2021-10	0.856	0.852 ; 0.86
Zandvoort	GGDKennemerland	2021-10	0.929	0.924 ; 0.934
Zeewolde	GGDFlevoland	2021-10	0.878	0.873 ; 0.882
Zeist	GGDRegioUtrecht	2021-10	0.978	0.975 ; 0.981
Zevenaar	Veiligheids-enGezondheidsregioGelderland-Midden	2021-10	1.007	1.004 ; 1.011
Zoetermeer	GGDHaaglanden	2021-10	0.92	0.918 ; 0.923
Zoeterwoude	GGDHollands-Midden	2021-10	1.014	1.007 ; 1.021
Zuidplas	GGDHollands-Midden	2021-10	0.931	0.928 ; 0.935
Zundert	GGDWest-Brabant	2021-10	0.996	0.992 ; 1.001
Zutphen	GGDNoord-enOost-Gelderland	2021-10	0.95	0.946 ; 0.953
Zwartewaterland	GGDIJsselland	2021-10	0.844	0.839 ; 0.848
Zwijndrecht	DienstGezondheid&JeugdZHZ	2021-10	0.911	0.908 ; 0.914
Zwolle	GGDIJsselland	2021-10	0.954	0.951 ; 0.956
's-Gravenhage	GGDHaaglanden	2021-11	0.869	0.867 ; 0.871
's-Hertogenbosch	GGDHartvoorBrabant	2021-11	1.015	1.013 ; 1.018
Aa en Hunze	GGDDrenthe	2021-11	1.108	1.104 ; 1.113
Aalsmeer	GGDAmsterdam	2021-11	0.988	0.984 ; 0.992
Aalten	GGDNoord-enOost-Gelderland	2021-11	1.066	1.062 ; 1.07
Achtkarspelen	GGDFryslân	2021-11	0.904	0.9 ; 0.908
Alblasserdam	DienstGezondheid&JeugdZHZ	2021-11	0.869	0.865 ; 0.873
Albrandswaard	GGDRotterdam-Rijnmond	2021-11	0.994	0.99 ; 0.999
Alkmaar	GGDHollands-Noorden	2021-11	0.965	0.963 ; 0.968
Almelo	GGDTwente	2021-11	0.947	0.945 ; 0.95
Almere	GGDFlevoland	2021-11	0.878	0.876 ; 0.88
Alphen aan den Rijn	GGDHollands-Midden	2021-11	1.002	0.999 ; 1.004
Alphen-Chaam	GGDWest-Brabant	2021-11	1.092	1.086 ; 1.099
Altena	GGDWest-Brabant	2021-11	0.936	0.933 ; 0.939
Ameland	GGDFryslân	2021-11	1.126	1.116 ; 1.137
Amersfoort	GGDRegioUtrecht	2021-11	0.995	0.992 ; 0.997
Amstelveen	GGDAmsterdam	2021-11	0.962	0.959 ; 0.964
Amsterdam	GGDAmsterdam	2021-11	0.9	0.899 ; 0.902
Apeldoorn	GGDNoord-enOost-Gelderland	2021-11	1.004	1.001 ; 1.006
Arnhem	Veiligheids-enGezondheidsregioGelderland-Midden	2021-11	0.931	0.929 ; 0.933
Assen	GGDDrenthe	2021-11	1.039	1.036 ; 1.042
Asten	GGDBrabant-Zuidoost	2021-11	1.044	1.039 ; 1.049
Baarle-Nassau	GGDWest-Brabant	2021-11	1.06	1.052 ; 1.067
Baarn	GGDRegioUtrecht	2021-11	1.044	1.04 ; 1.049
Barendrecht	GGDRotterdam-Rijnmond	2021-11	0.984	0.981 ; 0.988
Barneveld	Veiligheids-enGezondheidsregioGelderland-Midden	2021-11	0.819	0.816 ; 0.822
Beek	GGDZuid-Limburg	2021-11	1.037	1.032 ; 1.042
Beekdaelen	GGDZuid-Limburg	2021-11	1.023	1.019 ; 1.027
Beesel	GGDLimburg-Noord	2021-11	1.036	1.03 ; 1.041
Berg en Dal	GGDGelderland-Zuid	2021-11	1.08	1.076 ; 1.084
Bergeijk	GGDBrabant-Zuidoost	2021-11	1.079	1.074 ; 1.084
Bergen (L.)	GGDLimburg-Noord	2021-11	1.059	1.054 ; 1.065
Bergen (NH.)	GGDHollands-Noorden	2021-11	1.025	1.021 ; 1.029
Bergen op Zoom	GGDWest-Brabant	2021-11	1.005	1.002 ; 1.008
Berkelland	GGDNoord-enOost-Gelderland	2021-11	1.088	1.085 ; 1.092
Bernheze	GGDHartvoorBrabant	2021-11	1.077	1.073 ; 1.082
Best	GGDBrabant-Zuidoost	2021-11	1.039	1.035 ; 1.043
Beuningen	GGDGelderland-Zuid	2021-11	1.072	1.068 ; 1.077
Beverwijk	GGDKennemerland	2021-11	0.918	0.914 ; 0.921
Bladel	GGDBrabant-Zuidoost	2021-11	1.069	1.065 ; 1.074
Blaricum	GGDGooienVechtstreek	2021-11	1.017	1.011 ; 1.023
Bloemendaal	GGDKennemerland	2021-11	1.089	1.084 ; 1.093
Bodegraven-Reeuwijk	GGDHollands-Midden	2021-11	0.99	0.986 ; 0.994
Boekel	GGDHartvoorBrabant	2021-11	1.063	1.057 ; 1.07
Borger-Odoorn	GGDDrenthe	2021-11	1.043	1.039 ; 1.048
Borne	GGDTwente	2021-11	1.067	1.063 ; 1.072
Borsele	GGDZeeland	2021-11	0.961	0.957 ; 0.966
Boxtel	GGDHartvoorBrabant	2021-11	1.053	1.049 ; 1.057
Breda	GGDWest-Brabant	2021-11	1.012	1.01 ; 1.014
Brielle	GGDRotterdam-Rijnmond	2021-11	0.993	0.988 ; 0.998
Bronckhorst	GGDNoord-enOost-Gelderland	2021-11	1.098	1.094 ; 1.102
Brummen	GGDNoord-enOost-Gelderland	2021-11	1.06	1.055 ; 1.064
Brunssum	GGDZuid-Limburg	2021-11	0.956	0.952 ; 0.96
Bunnik	GGDRegioUtrecht	2021-11	1.102	1.096 ; 1.107
Bunschoten	GGDRegioUtrecht	2021-11	0.954	0.949 ; 0.958
Buren	GGDGelderland-Zuid	2021-11	0.997	0.993 ; 1.001
Capelle aan den IJssel	GGDRotterdam-Rijnmond	2021-11	0.902	0.9 ; 0.905
Castricum	GGDHollands-Noorden	2021-11	1.046	1.042 ; 1.05
Coevorden	GGDDrenthe	2021-11	1.054	1.05 ; 1.057
Cranendonck	GGDBrabant-Zuidoost	2021-11	1.032	1.027 ; 1.036
Culemborg	GGDGelderland-Zuid	2021-11	1.012	1.008 ; 1.016
Dalfsen	GGDIJsselland	2021-11	1.063	1.059 ; 1.068
Dantumadiel	GGDFryslân	2021-11	0.906	0.902 ; 0.911
De Bilt	GGDRegioUtrecht	2021-11	1.059	1.056 ; 1.063
De Fryske Marren	GGDFryslân	2021-11	0.98	0.976 ; 0.983
De Ronde Venen	GGDRegioUtrecht	2021-11	1.019	1.015 ; 1.022
De Wolden	GGDDrenthe	2021-11	1.062	1.057 ; 1.066
Delft	GGDHaaglanden	2021-11	0.927	0.924 ; 0.929
Den Helder	GGDHollands-Noorden	2021-11	0.966	0.963 ; 0.969
Deurne	GGDBrabant-Zuidoost	2021-11	1.067	1.063 ; 1.071
Deventer	GGDIJsselland	2021-11	1.009	1.006 ; 1.011
Diemen	GGDAmsterdam	2021-11	0.874	0.87 ; 0.877
Dijk en Waard	GGDHollands-Noorden	2021-11	0.972	0.969 ; 0.975
Dinkelland	GGDTwente	2021-11	1.09	1.085 ; 1.094
Doesburg	Veiligheids-enGezondheidsregioGelderland-Midden	2021-11	1.028	1.022 ; 1.034
Doetinchem	GGDNoord-enOost-Gelderland	2021-11	1.037	1.034 ; 1.04
Dongen	GGDHartvoorBrabant	2021-11	1.048	1.044 ; 1.053
Dordrecht	DienstGezondheid&JeugdZHZ	2021-11	0.925	0.923 ; 0.928
Drechterland	GGDHollands-Noorden	2021-11	0.988	0.984 ; 0.993
Drimmelen	GGDWest-Brabant	2021-11	1.077	1.073 ; 1.082
Dronten	GGDFlevoland	2021-11	0.961	0.958 ; 0.965
Druten	GGDGelderland-Zuid	2021-11	1.071	1.066 ; 1.076
Duiven	Veiligheids-enGezondheidsregioGelderland-Midden	2021-11	1.055	1.05 ; 1.059
Echt-Susteren	GGDLimburg-Noord	2021-11	1.018	1.014 ; 1.021
Edam-Volendam	GGDZaanstreek/Waterland	2021-11	0.938	0.934 ; 0.941
Ede	Veiligheids-enGezondheidsregioGelderland-Midden	2021-11	0.943	0.94 ; 0.945
Eemnes	GGDRegioUtrecht	2021-11	1.046	1.04 ; 1.053
Eemsdelta	GGDGroningen	2021-11	1.006	1.003 ; 1.009
Eersel	GGDBrabant-Zuidoost	2021-11	1.091	1.086 ; 1.096
Eijsden-Margraten	GGDZuid-Limburg	2021-11	1.104	1.099 ; 1.108
Eindhoven	GGDBrabant-Zuidoost	2021-11	0.936	0.934 ; 0.938
Elburg	GGDNoord-enOost-Gelderland	2021-11	0.964	0.959 ; 0.968
Emmen	GGDDrenthe	2021-11	1.025	1.022 ; 1.028
Enkhuizen	GGDHollands-Noorden	2021-11	0.944	0.939 ; 0.949
Enschede	GGDTwente	2021-11	0.923	0.921 ; 0.925
Epe	GGDNoord-enOost-Gelderland	2021-11	1.024	1.02 ; 1.028
Ermelo	GGDNoord-enOost-Gelderland	2021-11	0.986	0.982 ; 0.99
Etten-Leur	GGDWest-Brabant	2021-11	1.03	1.027 ; 1.034
Geertruidenberg	GGDWest-Brabant	2021-11	1.058	1.054 ; 1.063
Geldrop-Mierlo	GGDBrabant-Zuidoost	2021-11	1.023	1.019 ; 1.027
Gemert-Bakel	GGDBrabant-Zuidoost	2021-11	1.049	1.045 ; 1.053
Gennep	GGDLimburg-Noord	2021-11	1.024	1.019 ; 1.029
Gilze en Rijen	GGDHartvoorBrabant	2021-11	1.04	1.036 ; 1.044
Goeree-Overflakkee	GGDRotterdam-Rijnmond	2021-11	0.967	0.964 ; 0.97
Goes	GGDZeeland	2021-11	1.014	1.01 ; 1.017
Goirle	GGDHartvoorBrabant	2021-11	1.087	1.083 ; 1.092
Gooise Meren	GGDGooienVechtstreek	2021-11	1.025	1.022 ; 1.029
Gorinchem	DienstGezondheid&JeugdZHZ	2021-11	0.943	0.94 ; 0.947
Gouda	GGDHollands-Midden	2021-11	0.956	0.953 ; 0.959
Groningen	GGDGroningen	2021-11	0.969	0.967 ; 0.971
Gulpen-Wittem	GGDZuid-Limburg	2021-11	1.066	1.06 ; 1.071
Haaksbergen	GGDTwente	2021-11	1.059	1.055 ; 1.064
Haarlem	GGDKennemerland	2021-11	0.96	0.958 ; 0.962
Haarlemmermeer	GGDKennemerland	2021-11	0.97	0.968 ; 0.973
Halderberge	GGDWest-Brabant	2021-11	1.032	1.028 ; 1.036
Hardenberg	GGDIJsselland	2021-11	1.045	1.042 ; 1.048
Harderwijk	GGDNoord-enOost-Gelderland	2021-11	0.98	0.977 ; 0.983
Hardinxveld-Giessendam	DienstGezondheid&JeugdZHZ	2021-11	0.883	0.878 ; 0.887
Harlingen	GGDFryslân	2021-11	1.002	0.997 ; 1.007
Hattem	GGDNoord-enOost-Gelderland	2021-11	1.065	1.059 ; 1.071
Heemskerk	GGDKennemerland	2021-11	1.005	1.001 ; 1.008
Heemstede	GGDKennemerland	2021-11	1.091	1.086 ; 1.095
Heerde	GGDNoord-enOost-Gelderland	2021-11	1.039	1.034 ; 1.044
Heerenveen	GGDFryslân	2021-11	0.993	0.99 ; 0.997
Heerlen	GGDZuid-Limburg	2021-11	0.903	0.901 ; 0.906
Heeze-Leende	GGDBrabant-Zuidoost	2021-11	1.091	1.086 ; 1.097
Heiloo	GGDHollands-Noorden	2021-11	1.044	1.039 ; 1.048
Hellendoorn	GGDTwente	2021-11	1.074	1.07 ; 1.078
Hellevoetsluis	GGDRotterdam-Rijnmond	2021-11	0.959	0.955 ; 0.962
Helmond	GGDBrabant-Zuidoost	2021-11	0.948	0.946 ; 0.951
Hendrik-Ido-Ambacht	DienstGezondheid&JeugdZHZ	2021-11	0.96	0.956 ; 0.963
Hengelo	GGDTwente	2021-11	0.994	0.992 ; 0.997
Het Hogeland	GGDGroningen	2021-11	1.034	1.031 ; 1.038
Heumen	GGDGelderland-Zuid	2021-11	1.095	1.09 ; 1.1
Heusden	GGDHartvoorBrabant	2021-11	1.036	1.032 ; 1.039
Hillegom	GGDHollands-Midden	2021-11	0.995	0.99 ; 0.999
Hilvarenbeek	GGDHartvoorBrabant	2021-11	1.114	1.109 ; 1.119
Hilversum	GGDGooienVechtstreek	2021-11	0.965	0.962 ; 0.968
Hoekse Waard	DienstGezondheid&JeugdZHZ	2021-11	0.982	0.98 ; 0.985
Hof van Twente	GGDTwente	2021-11	1.084	1.08 ; 1.088
Hollands Kroon	GGDHollands-Noorden	2021-11	0.973	0.97 ; 0.976
Hoogeveen	GGDDrenthe	2021-11	0.967	0.964 ; 0.97
Hoorn	GGDHollands-Noorden	2021-11	0.94	0.937 ; 0.942
Horst aan de Maas	GGDLimburg-Noord	2021-11	1.054	1.05 ; 1.057
Houten	GGDRegioUtrecht	2021-11	1.073	1.07 ; 1.077
Huizen	GGDGooienVechtstreek	2021-11	1.004	1.001 ; 1.008
Hulst	GGDZeeland	2021-11	1.05	1.046 ; 1.055
IJsselstein	GGDRegioUtrecht	2021-11	1.036	1.032 ; 1.04
Kaag en Braassem	GGDHollands-Midden	2021-11	1.033	1.029 ; 1.037
Kampen	GGDIJsselland	2021-11	0.945	0.942 ; 0.948
Kapelle	GGDZeeland	2021-11	1.031	1.026 ; 1.037
Katwijk	GGDHollands-Midden	2021-11	0.979	0.976 ; 0.982
Kerkrade	GGDZuid-Limburg	2021-11	0.911	0.908 ; 0.914
Koggenland	GGDHollands-Noorden	2021-11	1	0.996 ; 1.004
Krimpen aan den IJssel	GGDRotterdam-Rijnmond	2021-11	0.926	0.922 ; 0.93
Krimpenerwaard	GGDHollands-Midden	2021-11	0.99	0.987 ; 0.993
Laarbeek	GGDBrabant-Zuidoost	2021-11	1.076	1.071 ; 1.081
Land van Cuijk	GGDHartvoorBrabant	2021-11	1.082	1.079 ; 1.085
Landgraaf	GGDZuid-Limburg	2021-11	0.974	0.97 ; 0.977
Landsmeer	GGDZaanstreek/Waterland	2021-11	1.006	1 ; 1.012
Lansingerland	GGDRotterdam-Rijnmond	2021-11	1.017	1.014 ; 1.02
Laren	GGDGooienVechtstreek	2021-11	1.077	1.07 ; 1.083
Leeuwarden	GGDFryslân	2021-11	0.955	0.953 ; 0.957
Leiden	GGDHollands-Midden	2021-11	0.98	0.977 ; 0.982
Leiderdorp	GGDHollands-Midden	2021-11	1.057	1.053 ; 1.062
Leidschendam-Voorburg	GGDHaaglanden	2021-11	1.017	1.014 ; 1.02
Lelystad	GGDFlevoland	2021-11	0.854	0.852 ; 0.857
Leudal	GGDLimburg-Noord	2021-11	1.053	1.05 ; 1.057
Leusden	GGDRegioUtrecht	2021-11	1.067	1.063 ; 1.071
Lingewaard	Veiligheids-enGezondheidsregioGelderland-Midden	2021-11	1.088	1.084 ; 1.092
Lisse	GGDHollands-Midden	2021-11	1.023	1.018 ; 1.027
Lochem	GGDNoord-enOost-Gelderland	2021-11	1.091	1.087 ; 1.095
Loon op Zand	GGDHartvoorBrabant	2021-11	1.059	1.054 ; 1.063
Lopik	GGDRegioUtrecht	2021-11	0.989	0.983 ; 0.994
Losser	GGDTwente	2021-11	1.057	1.052 ; 1.061
Maasdriel	GGDGelderland-Zuid	2021-11	0.976	0.972 ; 0.98
Maasgouw	GGDLimburg-Noord	2021-11	1.053	1.048 ; 1.057
Maashorst	GGDHartvoorBrabant	2021-11	1.05	1.047 ; 1.053
Maassluis	GGDRotterdam-Rijnmond	2021-11	0.933	0.93 ; 0.937
Maastricht	GGDZuid-Limburg	2021-11	0.948	0.945 ; 0.95
Medemblik	GGDHollands-Noorden	2021-11	0.967	0.964 ; 0.971
Meerssen	GGDZuid-Limburg	2021-11	1.077	1.072 ; 1.082
Meierijstad	GGDHartvoorBrabant	2021-11	1.064	1.061 ; 1.067
Meppel	GGDDrenthe	2021-11	1.017	1.013 ; 1.021
Middelburg	GGDZeeland	2021-11	0.971	0.968 ; 0.974
Midden-Delfland	GGDHaaglanden	2021-11	1.05	1.045 ; 1.055
Midden-Drenthe	GGDDrenthe	2021-11	1.056	1.052 ; 1.06
Midden-Groningen	GGDGroningen	2021-11	1.009	1.006 ; 1.012
Moerdijk	GGDWest-Brabant	2021-11	1.032	1.028 ; 1.035
Molenlanden	DienstGezondheid&JeugdZHZ	2021-11	0.936	0.933 ; 0.939
Montferland	GGDNoord-enOost-Gelderland	2021-11	1.06	1.056 ; 1.064
Montfoort	GGDRegioUtrecht	2021-11	1.032	1.026 ; 1.037
Mook en Middelaar	GGDLimburg-Noord	2021-11	1.093	1.085 ; 1.1
Neder-Betuwe	GGDGelderland-Zuid	2021-11	0.741	0.737 ; 0.744
Nederweert	GGDLimburg-Noord	2021-11	1.043	1.038 ; 1.048
Nieuwegein	GGDRegioUtrecht	2021-11	1.001	0.998 ; 1.005
Nieuwkoop	GGDHollands-Midden	2021-11	1.025	1.021 ; 1.029
Nijkerk	Veiligheids-enGezondheidsregioGelderland-Midden	2021-11	0.989	0.985 ; 0.992
Nijmegen	GGDGelderland-Zuid	2021-11	1.005	1.002 ; 1.007
Nissewaard	GGDRotterdam-Rijnmond	2021-11	0.94	0.938 ; 0.943
Noardeast-Fryslân	GGDFryslân	2021-11	0.954	0.95 ; 0.957
Noord-Beveland	GGDZeeland	2021-11	1.004	0.997 ; 1.011
Noordenveld	GGDDrenthe	2021-11	1.079	1.075 ; 1.083
Noordoostpolder	GGDFlevoland	2021-11	0.909	0.905 ; 0.912
Noordwijk	GGDHollands-Midden	2021-11	1.013	1.009 ; 1.016
Nuenen, Gerwen en Nederwetten	GGDBrabant-Zuidoost	2021-11	1.087	1.083 ; 1.092
Nunspeet	GGDNoord-enOost-Gelderland	2021-11	0.881	0.877 ; 0.885
Oegstgeest	GGDHollands-Midden	2021-11	1.062	1.057 ; 1.066
Oirschot	GGDBrabant-Zuidoost	2021-11	1.096	1.091 ; 1.101
Oisterwijk	GGDHartvoorBrabant	2021-11	1.087	1.083 ; 1.091
Oldambt	GGDGroningen	2021-11	1.013	1.01 ; 1.017
Oldebroek	GGDNoord-enOost-Gelderland	2021-11	0.95	0.946 ; 0.954
Oldenzaal	GGDTwente	2021-11	1.058	1.054 ; 1.062
Olst-Wijhe	GGDIJsselland	2021-11	1.084	1.079 ; 1.089
Ommen	GGDIJsselland	2021-11	1.034	1.029 ; 1.039
Oost Gelre	GGDNoord-enOost-Gelderland	2021-11	1.096	1.091 ; 1.1
Oosterhout	GGDWest-Brabant	2021-11	1.034	1.031 ; 1.037
Ooststellingwerf	GGDFryslân	2021-11	1.004	1 ; 1.008
Oostzaan	GGDZaanstreek/Waterland	2021-11	1.002	0.995 ; 1.008
Opmeer	GGDHollands-Noorden	2021-11	0.971	0.965 ; 0.976
Opsterland	GGDFryslân	2021-11	0.982	0.978 ; 0.986
Oss	GGDHartvoorBrabant	2021-11	1.011	1.008 ; 1.013
Oude IJsselstreek	GGDNoord-enOost-Gelderland	2021-11	1.069	1.065 ; 1.073
Ouder-Amstel	GGDAmsterdam	2021-11	0.978	0.972 ; 0.983
Oudewater	GGDRegioUtrecht	2021-11	1.042	1.035 ; 1.048
Overbetuwe	Veiligheids-enGezondheidsregioGelderland-Midden	2021-11	1.055	1.051 ; 1.058
Papendrecht	DienstGezondheid&JeugdZHZ	2021-11	1.003	0.999 ; 1.007
Peel en Maas	GGDLimburg-Noord	2021-11	1.048	1.044 ; 1.051
Pekela	GGDGroningen	2021-11	0.975	0.97 ; 0.981
Pijnacker-Nootdorp	GGDHaaglanden	2021-11	1.036	1.032 ; 1.039
Purmerend	GGDZaanstreek/Waterland	2021-11	0.98	0.978 ; 0.983
Putten	GGDNoord-enOost-Gelderland	2021-11	0.973	0.969 ; 0.978
Raalte	GGDIJsselland	2021-11	1.116	1.112 ; 1.12
Reimerswaal	GGDZeeland	2021-11	0.757	0.753 ; 0.761
Renkum	Veiligheids-enGezondheidsregioGelderland-Midden	2021-11	1.074	1.07 ; 1.078
Renswoude	GGDRegioUtrecht	2021-11	0.829	0.822 ; 0.837
Reusel-De Mierden	GGDBrabant-Zuidoost	2021-11	1.083	1.077 ; 1.089
Rheden	Veiligheids-enGezondheidsregioGelderland-Midden	2021-11	1.045	1.042 ; 1.049
Rhenen	GGDRegioUtrecht	2021-11	0.919	0.915 ; 0.924
Ridderkerk	GGDRotterdam-Rijnmond	2021-11	0.943	0.94 ; 0.946
Rijssen-Holten	GGDTwente	2021-11	0.948	0.944 ; 0.952
Rijswijk	GGDHaaglanden	2021-11	0.952	0.949 ; 0.955
Roerdalen	GGDLimburg-Noord	2021-11	1.024	1.019 ; 1.028
Roermond	GGDLimburg-Noord	2021-11	0.948	0.945 ; 0.951
Roosendaal	GGDWest-Brabant	2021-11	0.985	0.982 ; 0.988
Rotterdam	GGDRotterdam-Rijnmond	2021-11	0.852	0.85 ; 0.853
Rozendaal	Veiligheids-enGezondheidsregioGelderland-Midden	2021-11	1.112	1.096 ; 1.128
Rucphen	GGDWest-Brabant	2021-11	1.036	1.032 ; 1.041
Súdwest-Fryslân	GGDFryslân	2021-11	0.982	0.98 ; 0.985
Schagen	GGDHollands-Noorden	2021-11	1.016	1.013 ; 1.019
Scherpenzeel	Veiligheids-enGezondheidsregioGelderland-Midden	2021-11	0.906	0.899 ; 0.912
Schiedam	GGDRotterdam-Rijnmond	2021-11	0.853	0.851 ; 0.856
Schiermonnikoog	GGDFryslân	2021-11	1.154	1.134 ; 1.174
Schouwen-Duiveland	GGDZeeland	2021-11	1.019	1.015 ; 1.023
Simpelveld	GGDZuid-Limburg	2021-11	1.017	1.011 ; 1.024
Sint-Michielsgestel	GGDHartvoorBrabant	2021-11	1.1	1.096 ; 1.104
Sittard-Geleen	GGDZuid-Limburg	2021-11	0.99	0.987 ; 0.993
Sliedrecht	DienstGezondheid&JeugdZHZ	2021-11	0.939	0.935 ; 0.943
Sluis	GGDZeeland	2021-11	1.028	1.024 ; 1.033
Smallingerland	GGDFryslân	2021-11	0.956	0.953 ; 0.959
Soest	GGDRegioUtrecht	2021-11	1.013	1.01 ; 1.017
Someren	GGDBrabant-Zuidoost	2021-11	1.042	1.038 ; 1.047
Son en Breugel	GGDBrabant-Zuidoost	2021-11	1.068	1.062 ; 1.073
Stadskanaal	GGDGroningen	2021-11	1.001	0.997 ; 1.005
Staphorst	GGDIJsselland	2021-11	0.677	0.673 ; 0.682
Stede Broec	GGDHollands-Noorden	2021-11	0.972	0.968 ; 0.977
Steenbergen	GGDWest-Brabant	2021-11	1.01	1.005 ; 1.014
Steenwijkerland	GGDIJsselland	2021-11	1.014	1.011 ; 1.018
Stein	GGDZuid-Limburg	2021-11	1.034	1.029 ; 1.038
Stichtse Vecht	GGDRegioUtrecht	2021-11	1.031	1.028 ; 1.035
Terneuzen	GGDZeeland	2021-11	0.99	0.987 ; 0.994
Terschelling	GGDFryslân	2021-11	1.131	1.122 ; 1.14
Texel	GGDHollands-Noorden	2021-11	1.059	1.054 ; 1.065
Teylingen	GGDHollands-Midden	2021-11	1.056	1.052 ; 1.06
Tholen	GGDZeeland	2021-11	0.846	0.842 ; 0.849
Tiel	GGDGelderland-Zuid	2021-11	0.944	0.941 ; 0.948
Tilburg	GGDHartvoorBrabant	2021-11	0.96	0.958 ; 0.962
Tubbergen	GGDTwente	2021-11	1.078	1.073 ; 1.083
Twenterand	GGDTwente	2021-11	0.999	0.995 ; 1.003
Tynaarlo	GGDDrenthe	2021-11	1.105	1.101 ; 1.109
Tytsjerksteradiel	GGDFryslân	2021-11	0.987	0.983 ; 0.991
Uitgeest	GGDKennemerland	2021-11	1.026	1.02 ; 1.031
Uithoorn	GGDAmsterdam	2021-11	0.979	0.975 ; 0.983
Urk	GGDFlevoland	2021-11	0.363	0.36 ; 0.366
Utrecht	GGDRegioUtrecht	2021-11	0.983	0.981 ; 0.985
Utrechtse Heuvelrug	GGDRegioUtrecht	2021-11	1.043	1.04 ; 1.047
Vaals	GGDZuid-Limburg	2021-11	0.798	0.792 ; 0.803
Valkenburg aan de Geul	GGDZuid-Limburg	2021-11	1.054	1.049 ; 1.059
Valkenswaard	GGDBrabant-Zuidoost	2021-11	1.064	1.06 ; 1.068
Veendam	GGDGroningen	2021-11	0.998	0.993 ; 1.002
Veenendaal	GGDRegioUtrecht	2021-11	0.939	0.936 ; 0.942
Veere	GGDZeeland	2021-11	1.019	1.015 ; 1.024
Veldhoven	GGDBrabant-Zuidoost	2021-11	1.064	1.06 ; 1.067
Velsen	GGDKennemerland	2021-11	0.98	0.977 ; 0.983
Venlo	GGDLimburg-Noord	2021-11	0.961	0.959 ; 0.964
Venray	GGDLimburg-Noord	2021-11	1.018	1.015 ; 1.022
Vijfheerenlanden	GGDRegioUtrecht	2021-11	0.983	0.98 ; 0.986
Vlaardingen	GGDRotterdam-Rijnmond	2021-11	0.913	0.91 ; 0.916
Vlieland	GGDFryslân	2021-11	1.038	1.022 ; 1.054
Vlissingen	GGDZeeland	2021-11	0.944	0.941 ; 0.947
Voerendaal	GGDZuid-Limburg	2021-11	1.059	1.053 ; 1.065
Voorschoten	GGDHollands-Midden	2021-11	1.063	1.059 ; 1.068
Voorst	GGDNoord-enOost-Gelderland	2021-11	1.085	1.081 ; 1.09
Vught	GGDHartvoorBrabant	2021-11	1.078	1.074 ; 1.083
Waadhoeke	GGDFryslân	2021-11	0.985	0.981 ; 0.988
Waalre	GGDBrabant-Zuidoost	2021-11	1.075	1.07 ; 1.08
Waalwijk	GGDHartvoorBrabant	2021-11	1	0.996 ; 1.003
Waddinxveen	GGDHollands-Midden	2021-11	0.968	0.964 ; 0.972
Wageningen	Veiligheids-enGezondheidsregioGelderland-Midden	2021-11	0.967	0.964 ; 0.971
Wassenaar	GGDHaaglanden	2021-11	1.019	1.015 ; 1.024
Waterland	GGDZaanstreek/Waterland	2021-11	1.06	1.054 ; 1.065
Weert	GGDLimburg-Noord	2021-11	1.006	1.003 ; 1.009
West Betuwe	GGDGelderland-Zuid	2021-11	0.976	0.972 ; 0.979
West Maas en Waal	GGDGelderland-Zuid	2021-11	1.07	1.065 ; 1.075
Westerkwartier	GGDGroningen	2021-11	1.031	1.028 ; 1.034
Westerveld	GGDDrenthe	2021-11	1.059	1.054 ; 1.064
Westervoort	Veiligheids-enGezondheidsregioGelderland-Midden	2021-11	1.028	1.022 ; 1.033
Westerwolde	GGDGroningen	2021-11	0.956	0.952 ; 0.96
Westland	GGDHaaglanden	2021-11	0.975	0.973 ; 0.978
Weststellingwerf	GGDFryslân	2021-11	1	0.996 ; 1.005
Westvoorne	GGDRotterdam-Rijnmond	2021-11	1.043	1.038 ; 1.049
Wierden	GGDTwente	2021-11	1.06	1.055 ; 1.064
Wijchen	GGDGelderland-Zuid	2021-11	1.074	1.071 ; 1.078
Wijdemeren	GGDGooienVechtstreek	2021-11	1.03	1.025 ; 1.034
Wijk bij Duurstede	GGDRegioUtrecht	2021-11	1.058	1.054 ; 1.063
Winterswijk	GGDNoord-enOost-Gelderland	2021-11	1.044	1.04 ; 1.049
Woensdrecht	GGDWest-Brabant	2021-11	1.043	1.039 ; 1.048
Woerden	GGDRegioUtrecht	2021-11	1.04	1.037 ; 1.043
Wormerland	GGDZaanstreek/Waterland	2021-11	1.02	1.015 ; 1.025
Woudenberg	GGDRegioUtrecht	2021-11	0.949	0.943 ; 0.954
Zaanstad	GGDZaanstreek/Waterland	2021-11	0.916	0.914 ; 0.918
Zaltbommel	GGDGelderland-Zuid	2021-11	0.902	0.898 ; 0.906
Zandvoort	GGDKennemerland	2021-11	0.975	0.97 ; 0.98
Zeewolde	GGDFlevoland	2021-11	0.926	0.922 ; 0.931
Zeist	GGDRegioUtrecht	2021-11	1.025	1.022 ; 1.028
Zevenaar	Veiligheids-enGezondheidsregioGelderland-Midden	2021-11	1.056	1.053 ; 1.06
Zoetermeer	GGDHaaglanden	2021-11	0.969	0.966 ; 0.971
Zoeterwoude	GGDHollands-Midden	2021-11	1.063	1.057 ; 1.07
Zuidplas	GGDHollands-Midden	2021-11	0.982	0.978 ; 0.985
Zundert	GGDWest-Brabant	2021-11	1.044	1.04 ; 1.049
Zutphen	GGDNoord-enOost-Gelderland	2021-11	0.996	0.993 ; 1
Zwartewaterland	GGDIJsselland	2021-11	0.891	0.886 ; 0.895
Zwijndrecht	DienstGezondheid&JeugdZHZ	2021-11	0.958	0.954 ; 0.961
Zwolle	GGDIJsselland	2021-11	1.005	1.002 ; 1.007
's-Gravenhage	GGDHaaglanden	2021-12	0.912	0.911 ; 0.914
's-Hertogenbosch	GGDHartvoorBrabant	2021-12	1.066	1.064 ; 1.069
Aa en Hunze	GGDDrenthe	2021-12	1.156	1.151 ; 1.16
Aalsmeer	GGDAmsterdam	2021-12	1.039	1.035 ; 1.043
Aalten	GGDNoord-enOost-Gelderland	2021-12	1.118	1.113 ; 1.122
Achtkarspelen	GGDFryslân	2021-12	0.952	0.948 ; 0.956
Alblasserdam	DienstGezondheid&JeugdZHZ	2021-12	0.915	0.91 ; 0.919
Albrandswaard	GGDRotterdam-Rijnmond	2021-12	1.046	1.041 ; 1.05
Alkmaar	GGDHollands-Noorden	2021-12	1.013	1.011 ; 1.016
Almelo	GGDTwente	2021-12	0.996	0.993 ; 0.998
Almere	GGDFlevoland	2021-12	0.927	0.925 ; 0.929
Alphen aan den Rijn	GGDHollands-Midden	2021-12	1.051	1.049 ; 1.054
Alphen-Chaam	GGDWest-Brabant	2021-12	1.145	1.138 ; 1.151
Altena	GGDWest-Brabant	2021-12	0.981	0.978 ; 0.984
Ameland	GGDFryslân	2021-12	1.168	1.157 ; 1.179
Amersfoort	GGDRegioUtrecht	2021-12	1.047	1.044 ; 1.049
Amstelveen	GGDAmsterdam	2021-12	1.01	1.008 ; 1.013
Amsterdam	GGDAmsterdam	2021-12	0.941	0.939 ; 0.943
Apeldoorn	GGDNoord-enOost-Gelderland	2021-12	1.05	1.048 ; 1.053
Arnhem	Veiligheids-enGezondheidsregioGelderland-Midden	2021-12	0.982	0.979 ; 0.984
Assen	GGDDrenthe	2021-12	1.087	1.084 ; 1.09
Asten	GGDBrabant-Zuidoost	2021-12	1.094	1.089 ; 1.099
Baarle-Nassau	GGDWest-Brabant	2021-12	1.111	1.103 ; 1.119
Baarn	GGDRegioUtrecht	2021-12	1.092	1.087 ; 1.096
Barendrecht	GGDRotterdam-Rijnmond	2021-12	1.036	1.033 ; 1.04
Barneveld	Veiligheids-enGezondheidsregioGelderland-Midden	2021-12	0.863	0.86 ; 0.866
Beek	GGDZuid-Limburg	2021-12	1.086	1.081 ; 1.091
Beekdaelen	GGDZuid-Limburg	2021-12	1.069	1.065 ; 1.073
Beesel	GGDLimburg-Noord	2021-12	1.085	1.079 ; 1.09
Berg en Dal	GGDGelderland-Zuid	2021-12	1.129	1.125 ; 1.133
Bergeijk	GGDBrabant-Zuidoost	2021-12	1.131	1.126 ; 1.136
Bergen (L.)	GGDLimburg-Noord	2021-12	1.109	1.103 ; 1.115
Bergen (NH.)	GGDHollands-Noorden	2021-12	1.071	1.067 ; 1.075
Bergen op Zoom	GGDWest-Brabant	2021-12	1.051	1.048 ; 1.054
Berkelland	GGDNoord-enOost-Gelderland	2021-12	1.139	1.135 ; 1.143
Bernheze	GGDHartvoorBrabant	2021-12	1.127	1.123 ; 1.132
Best	GGDBrabant-Zuidoost	2021-12	1.09	1.086 ; 1.094
Beuningen	GGDGelderland-Zuid	2021-12	1.126	1.121 ; 1.13
Beverwijk	GGDKennemerland	2021-12	0.966	0.962 ; 0.969
Bladel	GGDBrabant-Zuidoost	2021-12	1.12	1.115 ; 1.125
Blaricum	GGDGooienVechtstreek	2021-12	1.069	1.063 ; 1.075
Bloemendaal	GGDKennemerland	2021-12	1.139	1.134 ; 1.144
Bodegraven-Reeuwijk	GGDHollands-Midden	2021-12	1.04	1.036 ; 1.044
Boekel	GGDHartvoorBrabant	2021-12	1.115	1.109 ; 1.121
Borger-Odoorn	GGDDrenthe	2021-12	1.091	1.087 ; 1.096
Borne	GGDTwente	2021-12	1.119	1.114 ; 1.123
Borsele	GGDZeeland	2021-12	1.004	1 ; 1.009
Boxtel	GGDHartvoorBrabant	2021-12	1.103	1.099 ; 1.107
Breda	GGDWest-Brabant	2021-12	1.06	1.058 ; 1.063
Brielle	GGDRotterdam-Rijnmond	2021-12	1.044	1.039 ; 1.049
Bronckhorst	GGDNoord-enOost-Gelderland	2021-12	1.149	1.145 ; 1.153
Brummen	GGDNoord-enOost-Gelderland	2021-12	1.11	1.105 ; 1.114
Brunssum	GGDZuid-Limburg	2021-12	1	0.996 ; 1.004
Bunnik	GGDRegioUtrecht	2021-12	1.153	1.147 ; 1.158
Bunschoten	GGDRegioUtrecht	2021-12	1.005	1 ; 1.01
Buren	GGDGelderland-Zuid	2021-12	1.047	1.043 ; 1.052
Capelle aan den IJssel	GGDRotterdam-Rijnmond	2021-12	0.951	0.948 ; 0.954
Castricum	GGDHollands-Noorden	2021-12	1.096	1.092 ; 1.1
Coevorden	GGDDrenthe	2021-12	1.102	1.098 ; 1.106
Cranendonck	GGDBrabant-Zuidoost	2021-12	1.081	1.076 ; 1.086
Culemborg	GGDGelderland-Zuid	2021-12	1.063	1.059 ; 1.067
Dalfsen	GGDIJsselland	2021-12	1.115	1.111 ; 1.119
Dantumadiel	GGDFryslân	2021-12	0.951	0.946 ; 0.955
De Bilt	GGDRegioUtrecht	2021-12	1.107	1.103 ; 1.111
De Fryske Marren	GGDFryslân	2021-12	1.028	1.025 ; 1.031
De Ronde Venen	GGDRegioUtrecht	2021-12	1.069	1.065 ; 1.072
De Wolden	GGDDrenthe	2021-12	1.11	1.105 ; 1.114
Delft	GGDHaaglanden	2021-12	0.979	0.976 ; 0.981
Den Helder	GGDHollands-Noorden	2021-12	1.011	1.008 ; 1.014
Deurne	GGDBrabant-Zuidoost	2021-12	1.116	1.112 ; 1.12
Deventer	GGDIJsselland	2021-12	1.06	1.058 ; 1.063
Diemen	GGDAmsterdam	2021-12	0.925	0.921 ; 0.929
Dijk en Waard	GGDHollands-Noorden	2021-12	1.022	1.019 ; 1.025
Dinkelland	GGDTwente	2021-12	1.142	1.138 ; 1.147
Doesburg	Veiligheids-enGezondheidsregioGelderland-Midden	2021-12	1.078	1.071 ; 1.084
Doetinchem	GGDNoord-enOost-Gelderland	2021-12	1.088	1.084 ; 1.091
Dongen	GGDHartvoorBrabant	2021-12	1.1	1.096 ; 1.104
Dordrecht	DienstGezondheid&JeugdZHZ	2021-12	0.973	0.971 ; 0.976
Drechterland	GGDHollands-Noorden	2021-12	1.039	1.034 ; 1.043
Drimmelen	GGDWest-Brabant	2021-12	1.128	1.124 ; 1.133
Dronten	GGDFlevoland	2021-12	1.012	1.009 ; 1.016
Druten	GGDGelderland-Zuid	2021-12	1.122	1.117 ; 1.127
Duiven	Veiligheids-enGezondheidsregioGelderland-Midden	2021-12	1.108	1.104 ; 1.113
Echt-Susteren	GGDLimburg-Noord	2021-12	1.064	1.06 ; 1.068
Edam-Volendam	GGDZaanstreek/Waterland	2021-12	0.988	0.984 ; 0.992
Ede	Veiligheids-enGezondheidsregioGelderland-Midden	2021-12	0.989	0.986 ; 0.991
Eemnes	GGDRegioUtrecht	2021-12	1.098	1.091 ; 1.105
Eemsdelta	GGDGroningen	2021-12	1.052	1.049 ; 1.056
Eersel	GGDBrabant-Zuidoost	2021-12	1.141	1.136 ; 1.146
Eijsden-Margraten	GGDZuid-Limburg	2021-12	1.152	1.147 ; 1.156
Eindhoven	GGDBrabant-Zuidoost	2021-12	0.984	0.981 ; 0.986
Elburg	GGDNoord-enOost-Gelderland	2021-12	1.014	1.009 ; 1.018
Emmen	GGDDrenthe	2021-12	1.071	1.068 ; 1.074
Enkhuizen	GGDHollands-Noorden	2021-12	0.992	0.988 ; 0.997
Enschede	GGDTwente	2021-12	0.972	0.97 ; 0.975
Epe	GGDNoord-enOost-Gelderland	2021-12	1.073	1.069 ; 1.077
Ermelo	GGDNoord-enOost-Gelderland	2021-12	1.032	1.028 ; 1.037
Etten-Leur	GGDWest-Brabant	2021-12	1.08	1.077 ; 1.084
Geertruidenberg	GGDWest-Brabant	2021-12	1.109	1.104 ; 1.114
Geldrop-Mierlo	GGDBrabant-Zuidoost	2021-12	1.072	1.068 ; 1.075
Gemert-Bakel	GGDBrabant-Zuidoost	2021-12	1.098	1.094 ; 1.102
Gennep	GGDLimburg-Noord	2021-12	1.07	1.064 ; 1.075
Gilze en Rijen	GGDHartvoorBrabant	2021-12	1.091	1.086 ; 1.095
Goeree-Overflakkee	GGDRotterdam-Rijnmond	2021-12	1.014	1.011 ; 1.018
Goes	GGDZeeland	2021-12	1.058	1.055 ; 1.062
Goirle	GGDHartvoorBrabant	2021-12	1.14	1.136 ; 1.145
Gooise Meren	GGDGooienVechtstreek	2021-12	1.076	1.073 ; 1.08
Gorinchem	DienstGezondheid&JeugdZHZ	2021-12	0.993	0.989 ; 0.997
Gouda	GGDHollands-Midden	2021-12	1.006	1.003 ; 1.009
Groningen	GGDGroningen	2021-12	1.019	1.017 ; 1.022
Gulpen-Wittem	GGDZuid-Limburg	2021-12	1.112	1.107 ; 1.118
Haaksbergen	GGDTwente	2021-12	1.11	1.105 ; 1.114
Haarlem	GGDKennemerland	2021-12	1.011	1.009 ; 1.014
Haarlemmermeer	GGDKennemerland	2021-12	1.021	1.018 ; 1.023
Halderberge	GGDWest-Brabant	2021-12	1.082	1.078 ; 1.086
Hardenberg	GGDIJsselland	2021-12	1.095	1.091 ; 1.098
Harderwijk	GGDNoord-enOost-Gelderland	2021-12	1.03	1.027 ; 1.034
Hardinxveld-Giessendam	DienstGezondheid&JeugdZHZ	2021-12	0.928	0.923 ; 0.933
Harlingen	GGDFryslân	2021-12	1.049	1.044 ; 1.054
Hattem	GGDNoord-enOost-Gelderland	2021-12	1.117	1.11 ; 1.123
Heemskerk	GGDKennemerland	2021-12	1.053	1.049 ; 1.057
Heemstede	GGDKennemerland	2021-12	1.141	1.136 ; 1.145
Heerde	GGDNoord-enOost-Gelderland	2021-12	1.09	1.085 ; 1.095
Heerenveen	GGDFryslân	2021-12	1.042	1.038 ; 1.045
Heerlen	GGDZuid-Limburg	2021-12	0.946	0.943 ; 0.949
Heeze-Leende	GGDBrabant-Zuidoost	2021-12	1.141	1.135 ; 1.146
Heiloo	GGDHollands-Noorden	2021-12	1.094	1.09 ; 1.099
Hellendoorn	GGDTwente	2021-12	1.124	1.12 ; 1.128
Hellevoetsluis	GGDRotterdam-Rijnmond	2021-12	1.01	1.006 ; 1.013
Helmond	GGDBrabant-Zuidoost	2021-12	0.996	0.993 ; 0.999
Hendrik-Ido-Ambacht	DienstGezondheid&JeugdZHZ	2021-12	1.01	1.006 ; 1.014
Hengelo	GGDTwente	2021-12	1.045	1.042 ; 1.048
Het Hogeland	GGDGroningen	2021-12	1.083	1.08 ; 1.087
Heumen	GGDGelderland-Zuid	2021-12	1.147	1.142 ; 1.153
Heusden	GGDHartvoorBrabant	2021-12	1.087	1.083 ; 1.091
Hillegom	GGDHollands-Midden	2021-12	1.045	1.041 ; 1.05
Hilvarenbeek	GGDHartvoorBrabant	2021-12	1.165	1.16 ; 1.171
Hilversum	GGDGooienVechtstreek	2021-12	1.016	1.013 ; 1.019
Hoekse Waard	DienstGezondheid&JeugdZHZ	2021-12	1.03	1.028 ; 1.033
Hof van Twente	GGDTwente	2021-12	1.135	1.131 ; 1.139
Hollands Kroon	GGDHollands-Noorden	2021-12	1.022	1.019 ; 1.025
Hoogeveen	GGDDrenthe	2021-12	1.015	1.012 ; 1.018
Hoorn	GGDHollands-Noorden	2021-12	0.989	0.986 ; 0.992
Horst aan de Maas	GGDLimburg-Noord	2021-12	1.102	1.098 ; 1.106
Houten	GGDRegioUtrecht	2021-12	1.126	1.123 ; 1.13
Huizen	GGDGooienVechtstreek	2021-12	1.053	1.05 ; 1.057
Hulst	GGDZeeland	2021-12	1.097	1.093 ; 1.101
IJsselstein	GGDRegioUtrecht	2021-12	1.088	1.084 ; 1.092
Kaag en Braassem	GGDHollands-Midden	2021-12	1.087	1.082 ; 1.091
Kampen	GGDIJsselland	2021-12	0.995	0.992 ; 0.998
Kapelle	GGDZeeland	2021-12	1.078	1.072 ; 1.084
Katwijk	GGDHollands-Midden	2021-12	1.03	1.027 ; 1.033
Kerkrade	GGDZuid-Limburg	2021-12	0.953	0.949 ; 0.956
Koggenland	GGDHollands-Noorden	2021-12	1.05	1.045 ; 1.054
Krimpen aan den IJssel	GGDRotterdam-Rijnmond	2021-12	0.973	0.969 ; 0.977
Krimpenerwaard	GGDHollands-Midden	2021-12	1.039	1.035 ; 1.042
Laarbeek	GGDBrabant-Zuidoost	2021-12	1.126	1.121 ; 1.13
Land van Cuijk	GGDHartvoorBrabant	2021-12	1.132	1.129 ; 1.135
Landgraaf	GGDZuid-Limburg	2021-12	1.018	1.014 ; 1.021
Landsmeer	GGDZaanstreek/Waterland	2021-12	1.058	1.052 ; 1.064
Lansingerland	GGDRotterdam-Rijnmond	2021-12	1.072	1.068 ; 1.075
Laren	GGDGooienVechtstreek	2021-12	1.123	1.117 ; 1.13
Leeuwarden	GGDFryslân	2021-12	1.002	1 ; 1.005
Leiden	GGDHollands-Midden	2021-12	1.033	1.031 ; 1.036
Leiderdorp	GGDHollands-Midden	2021-12	1.111	1.106 ; 1.115
Leidschendam-Voorburg	GGDHaaglanden	2021-12	1.067	1.064 ; 1.07
Lelystad	GGDFlevoland	2021-12	0.902	0.899 ; 0.905
Leudal	GGDLimburg-Noord	2021-12	1.101	1.097 ; 1.105
Leusden	GGDRegioUtrecht	2021-12	1.118	1.114 ; 1.122
Lingewaard	Veiligheids-enGezondheidsregioGelderland-Midden	2021-12	1.141	1.138 ; 1.145
Lisse	GGDHollands-Midden	2021-12	1.074	1.069 ; 1.078
Lochem	GGDNoord-enOost-Gelderland	2021-12	1.138	1.134 ; 1.142
Loon op Zand	GGDHartvoorBrabant	2021-12	1.109	1.104 ; 1.114
Lopik	GGDRegioUtrecht	2021-12	1.041	1.035 ; 1.046
Losser	GGDTwente	2021-12	1.107	1.103 ; 1.112
Maasdriel	GGDGelderland-Zuid	2021-12	1.028	1.023 ; 1.032
Maasgouw	GGDLimburg-Noord	2021-12	1.099	1.094 ; 1.103
Maashorst	GGDHartvoorBrabant	2021-12	1.099	1.096 ; 1.103
Maassluis	GGDRotterdam-Rijnmond	2021-12	0.981	0.978 ; 0.985
Maastricht	GGDZuid-Limburg	2021-12	0.991	0.989 ; 0.994
Medemblik	GGDHollands-Noorden	2021-12	1.017	1.013 ; 1.02
Meerssen	GGDZuid-Limburg	2021-12	1.124	1.119 ; 1.13
Meierijstad	GGDHartvoorBrabant	2021-12	1.114	1.111 ; 1.117
Meppel	GGDDrenthe	2021-12	1.067	1.063 ; 1.071
Middelburg	GGDZeeland	2021-12	1.015	1.012 ; 1.019
Midden-Delfland	GGDHaaglanden	2021-12	1.103	1.098 ; 1.108
Midden-Drenthe	GGDDrenthe	2021-12	1.104	1.1 ; 1.108
Midden-Groningen	GGDGroningen	2021-12	1.057	1.054 ; 1.06
Moerdijk	GGDWest-Brabant	2021-12	1.081	1.078 ; 1.085
Molenlanden	DienstGezondheid&JeugdZHZ	2021-12	0.984	0.981 ; 0.987
Montferland	GGDNoord-enOost-Gelderland	2021-12	1.112	1.108 ; 1.116
Montfoort	GGDRegioUtrecht	2021-12	1.082	1.076 ; 1.088
Mook en Middelaar	GGDLimburg-Noord	2021-12	1.143	1.135 ; 1.15
Neder-Betuwe	GGDGelderland-Zuid	2021-12	0.78	0.776 ; 0.784
Nederweert	GGDLimburg-Noord	2021-12	1.093	1.088 ; 1.099
Nieuwegein	GGDRegioUtrecht	2021-12	1.053	1.05 ; 1.057
Nieuwkoop	GGDHollands-Midden	2021-12	1.076	1.072 ; 1.08
Nijkerk	Veiligheids-enGezondheidsregioGelderland-Midden	2021-12	1.041	1.037 ; 1.045
Nijmegen	GGDGelderland-Zuid	2021-12	1.058	1.056 ; 1.06
Nissewaard	GGDRotterdam-Rijnmond	2021-12	0.991	0.988 ; 0.993
Noardeast-Fryslân	GGDFryslân	2021-12	1	0.997 ; 1.004
Noord-Beveland	GGDZeeland	2021-12	1.048	1.041 ; 1.055
Noordenveld	GGDDrenthe	2021-12	1.126	1.122 ; 1.131
Noordoostpolder	GGDFlevoland	2021-12	0.955	0.952 ; 0.959
Noordwijk	GGDHollands-Midden	2021-12	1.063	1.059 ; 1.066
Nuenen, Gerwen en Nederwetten	GGDBrabant-Zuidoost	2021-12	1.138	1.133 ; 1.143
Nunspeet	GGDNoord-enOost-Gelderland	2021-12	0.927	0.923 ; 0.931
Oegstgeest	GGDHollands-Midden	2021-12	1.114	1.11 ; 1.119
Oirschot	GGDBrabant-Zuidoost	2021-12	1.148	1.143 ; 1.153
Oisterwijk	GGDHartvoorBrabant	2021-12	1.138	1.133 ; 1.142
Oldambt	GGDGroningen	2021-12	1.061	1.057 ; 1.065
Oldebroek	GGDNoord-enOost-Gelderland	2021-12	1	0.995 ; 1.004
Oldenzaal	GGDTwente	2021-12	1.108	1.104 ; 1.112
Olst-Wijhe	GGDIJsselland	2021-12	1.136	1.13 ; 1.141
Ommen	GGDIJsselland	2021-12	1.083	1.078 ; 1.088
Oost Gelre	GGDNoord-enOost-Gelderland	2021-12	1.148	1.143 ; 1.152
Oosterhout	GGDWest-Brabant	2021-12	1.084	1.08 ; 1.087
Ooststellingwerf	GGDFryslân	2021-12	1.05	1.046 ; 1.055
Oostzaan	GGDZaanstreek/Waterland	2021-12	1.054	1.047 ; 1.061
Opmeer	GGDHollands-Noorden	2021-12	1.02	1.014 ; 1.025
Opsterland	GGDFryslân	2021-12	1.029	1.025 ; 1.033
Oss	GGDHartvoorBrabant	2021-12	1.06	1.057 ; 1.063
Oude IJsselstreek	GGDNoord-enOost-Gelderland	2021-12	1.12	1.116 ; 1.124
Ouder-Amstel	GGDAmsterdam	2021-12	1.028	1.023 ; 1.034
Oudewater	GGDRegioUtrecht	2021-12	1.092	1.086 ; 1.099
Overbetuwe	Veiligheids-enGezondheidsregioGelderland-Midden	2021-12	1.108	1.104 ; 1.111
Papendrecht	DienstGezondheid&JeugdZHZ	2021-12	1.052	1.048 ; 1.056
Peel en Maas	GGDLimburg-Noord	2021-12	1.096	1.093 ; 1.1
Pekela	GGDGroningen	2021-12	1.023	1.017 ; 1.029
Pijnacker-Nootdorp	GGDHaaglanden	2021-12	1.088	1.085 ; 1.092
Purmerend	GGDZaanstreek/Waterland	2021-12	1.029	1.026 ; 1.031
Putten	GGDNoord-enOost-Gelderland	2021-12	1.024	1.019 ; 1.028
Raalte	GGDIJsselland	2021-12	1.167	1.163 ; 1.171
Reimerswaal	GGDZeeland	2021-12	0.795	0.791 ; 0.799
Renkum	Veiligheids-enGezondheidsregioGelderland-Midden	2021-12	1.122	1.118 ; 1.126
Renswoude	GGDRegioUtrecht	2021-12	0.874	0.866 ; 0.882
Reusel-De Mierden	GGDBrabant-Zuidoost	2021-12	1.134	1.128 ; 1.14
Rheden	Veiligheids-enGezondheidsregioGelderland-Midden	2021-12	1.094	1.091 ; 1.098
Rhenen	GGDRegioUtrecht	2021-12	0.964	0.96 ; 0.969
Ridderkerk	GGDRotterdam-Rijnmond	2021-12	0.992	0.988 ; 0.995
Rijssen-Holten	GGDTwente	2021-12	0.996	0.992 ; 1
Rijswijk	GGDHaaglanden	2021-12	1	0.996 ; 1.003
Roerdalen	GGDLimburg-Noord	2021-12	1.071	1.067 ; 1.076
Roermond	GGDLimburg-Noord	2021-12	0.996	0.993 ; 0.999
Roosendaal	GGDWest-Brabant	2021-12	1.032	1.029 ; 1.035
Rotterdam	GGDRotterdam-Rijnmond	2021-12	0.892	0.891 ; 0.894
Rozendaal	Veiligheids-enGezondheidsregioGelderland-Midden	2021-12	1.164	1.148 ; 1.18
Rucphen	GGDWest-Brabant	2021-12	1.088	1.083 ; 1.092
Súdwest-Fryslân	GGDFryslân	2021-12	1.031	1.028 ; 1.033
Schagen	GGDHollands-Noorden	2021-12	1.063	1.06 ; 1.067
Scherpenzeel	Veiligheids-enGezondheidsregioGelderland-Midden	2021-12	0.951	0.944 ; 0.957
Schiedam	GGDRotterdam-Rijnmond	2021-12	0.901	0.898 ; 0.903
Schiermonnikoog	GGDFryslân	2021-12	1.19	1.169 ; 1.21
Schouwen-Duiveland	GGDZeeland	2021-12	1.063	1.059 ; 1.067
Simpelveld	GGDZuid-Limburg	2021-12	1.064	1.058 ; 1.07
Sint-Michielsgestel	GGDHartvoorBrabant	2021-12	1.151	1.147 ; 1.156
Sittard-Geleen	GGDZuid-Limburg	2021-12	1.036	1.033 ; 1.039
Sliedrecht	DienstGezondheid&JeugdZHZ	2021-12	0.985	0.981 ; 0.989
Sluis	GGDZeeland	2021-12	1.076	1.071 ; 1.081
Smallingerland	GGDFryslân	2021-12	1.003	1 ; 1.006
Soest	GGDRegioUtrecht	2021-12	1.063	1.059 ; 1.066
Someren	GGDBrabant-Zuidoost	2021-12	1.093	1.088 ; 1.098
Son en Breugel	GGDBrabant-Zuidoost	2021-12	1.119	1.114 ; 1.124
Stadskanaal	GGDGroningen	2021-12	1.048	1.044 ; 1.052
Staphorst	GGDIJsselland	2021-12	0.715	0.711 ; 0.719
Stede Broec	GGDHollands-Noorden	2021-12	1.022	1.017 ; 1.026
Steenbergen	GGDWest-Brabant	2021-12	1.058	1.053 ; 1.062
Steenwijkerland	GGDIJsselland	2021-12	1.064	1.06 ; 1.067
Stein	GGDZuid-Limburg	2021-12	1.08	1.076 ; 1.085
Stichtse Vecht	GGDRegioUtrecht	2021-12	1.082	1.078 ; 1.085
Terneuzen	GGDZeeland	2021-12	1.034	1.031 ; 1.037
Terschelling	GGDFryslân	2021-12	1.174	1.165 ; 1.184
Texel	GGDHollands-Noorden	2021-12	1.103	1.097 ; 1.108
Teylingen	GGDHollands-Midden	2021-12	1.109	1.105 ; 1.113
Tholen	GGDZeeland	2021-12	0.887	0.884 ; 0.891
Tiel	GGDGelderland-Zuid	2021-12	0.993	0.99 ; 0.997
Tilburg	GGDHartvoorBrabant	2021-12	1.008	1.006 ; 1.01
Tubbergen	GGDTwente	2021-12	1.132	1.127 ; 1.137
Twenterand	GGDTwente	2021-12	1.049	1.045 ; 1.053
Tynaarlo	GGDDrenthe	2021-12	1.153	1.149 ; 1.157
Tytsjerksteradiel	GGDFryslân	2021-12	1.033	1.029 ; 1.037
Uitgeest	GGDKennemerland	2021-12	1.079	1.073 ; 1.085
Uithoorn	GGDAmsterdam	2021-12	1.029	1.025 ; 1.033
Urk	GGDFlevoland	2021-12	0.387	0.384 ; 0.39
Utrecht	GGDRegioUtrecht	2021-12	1.036	1.034 ; 1.038
Utrechtse Heuvelrug	GGDRegioUtrecht	2021-12	1.091	1.087 ; 1.094
Vaals	GGDZuid-Limburg	2021-12	0.835	0.829 ; 0.84
Valkenburg aan de Geul	GGDZuid-Limburg	2021-12	1.1	1.095 ; 1.105
Valkenswaard	GGDBrabant-Zuidoost	2021-12	1.113	1.109 ; 1.117
Veendam	GGDGroningen	2021-12	1.048	1.044 ; 1.052
Veenendaal	GGDRegioUtrecht	2021-12	0.988	0.985 ; 0.991
Veere	GGDZeeland	2021-12	1.063	1.059 ; 1.068
Veldhoven	GGDBrabant-Zuidoost	2021-12	1.113	1.11 ; 1.117
Velsen	GGDKennemerland	2021-12	1.028	1.025 ; 1.031
Venlo	GGDLimburg-Noord	2021-12	1.008	1.005 ; 1.01
Venray	GGDLimburg-Noord	2021-12	1.065	1.062 ; 1.069
Vijfheerenlanden	GGDRegioUtrecht	2021-12	1.032	1.029 ; 1.036
Vlaardingen	GGDRotterdam-Rijnmond	2021-12	0.96	0.957 ; 0.962
Vlieland	GGDFryslân	2021-12	1.077	1.06 ; 1.094
Vlissingen	GGDZeeland	2021-12	0.988	0.984 ; 0.991
Voerendaal	GGDZuid-Limburg	2021-12	1.106	1.1 ; 1.112
Voorschoten	GGDHollands-Midden	2021-12	1.115	1.111 ; 1.12
Voorst	GGDNoord-enOost-Gelderland	2021-12	1.136	1.131 ; 1.14
Vught	GGDHartvoorBrabant	2021-12	1.128	1.124 ; 1.132
Waadhoeke	GGDFryslân	2021-12	1.032	1.029 ; 1.036
Waalre	GGDBrabant-Zuidoost	2021-12	1.125	1.12 ; 1.13
Waalwijk	GGDHartvoorBrabant	2021-12	1.049	1.046 ; 1.053
Waddinxveen	GGDHollands-Midden	2021-12	1.018	1.014 ; 1.022
Wageningen	Veiligheids-enGezondheidsregioGelderland-Midden	2021-12	1.023	1.019 ; 1.026
Wassenaar	GGDHaaglanden	2021-12	1.069	1.064 ; 1.073
Waterland	GGDZaanstreek/Waterland	2021-12	1.112	1.106 ; 1.117
Weert	GGDLimburg-Noord	2021-12	1.055	1.051 ; 1.058
West Betuwe	GGDGelderland-Zuid	2021-12	1.024	1.021 ; 1.028
West Maas en Waal	GGDGelderland-Zuid	2021-12	1.121	1.116 ; 1.126
Westerkwartier	GGDGroningen	2021-12	1.081	1.078 ; 1.084
Westerveld	GGDDrenthe	2021-12	1.104	1.1 ; 1.109
Westervoort	Veiligheids-enGezondheidsregioGelderland-Midden	2021-12	1.081	1.075 ; 1.086
Westerwolde	GGDGroningen	2021-12	1	0.996 ; 1.005
Westland	GGDHaaglanden	2021-12	1.024	1.021 ; 1.026
Weststellingwerf	GGDFryslân	2021-12	1.048	1.043 ; 1.052
Westvoorne	GGDRotterdam-Rijnmond	2021-12	1.094	1.088 ; 1.099
Wierden	GGDTwente	2021-12	1.112	1.108 ; 1.117
Wijchen	GGDGelderland-Zuid	2021-12	1.127	1.124 ; 1.131
Wijdemeren	GGDGooienVechtstreek	2021-12	1.08	1.075 ; 1.084
Wijk bij Duurstede	GGDRegioUtrecht	2021-12	1.109	1.104 ; 1.114
Winterswijk	GGDNoord-enOost-Gelderland	2021-12	1.095	1.09 ; 1.099
Woensdrecht	GGDWest-Brabant	2021-12	1.093	1.088 ; 1.098
Woerden	GGDRegioUtrecht	2021-12	1.091	1.088 ; 1.094
Wormerland	GGDZaanstreek/Waterland	2021-12	1.071	1.066 ; 1.077
Woudenberg	GGDRegioUtrecht	2021-12	0.996	0.991 ; 1.002
Zaanstad	GGDZaanstreek/Waterland	2021-12	0.964	0.962 ; 0.966
Zaltbommel	GGDGelderland-Zuid	2021-12	0.95	0.946 ; 0.954
Zandvoort	GGDKennemerland	2021-12	1.024	1.019 ; 1.029
Zeewolde	GGDFlevoland	2021-12	0.978	0.974 ; 0.982
Zeist	GGDRegioUtrecht	2021-12	1.073	1.07 ; 1.077
Zevenaar	Veiligheids-enGezondheidsregioGelderland-Midden	2021-12	1.107	1.103 ; 1.111
Zoetermeer	GGDHaaglanden	2021-12	1.019	1.016 ; 1.021
Zoeterwoude	GGDHollands-Midden	2021-12	1.115	1.108 ; 1.122
Zuidplas	GGDHollands-Midden	2021-12	1.034	1.031 ; 1.038
Zundert	GGDWest-Brabant	2021-12	1.095	1.09 ; 1.099
Zutphen	GGDNoord-enOost-Gelderland	2021-12	1.044	1.041 ; 1.048
Zwartewaterland	GGDIJsselland	2021-12	0.94	0.936 ; 0.944
Zwijndrecht	DienstGezondheid&JeugdZHZ	2021-12	1.006	1.003 ; 1.009
Zwolle	GGDIJsselland	2021-12	1.057	1.054 ; 1.06
's-Gravenhage	GGDHaaglanden	2022-01	0.961	0.959 ; 0.962
's-Hertogenbosch	GGDHartvoorBrabant	2022-01	1.118	1.116 ; 1.121
Aa en Hunze	GGDDrenthe	2022-01	1.205	1.2 ; 1.21
Aalsmeer	GGDAmsterdam	2022-01	1.094	1.09 ; 1.098
Aalten	GGDNoord-enOost-Gelderland	2022-01	1.172	1.167 ; 1.176
Achtkarspelen	GGDFryslân	2022-01	1.002	0.998 ; 1.006
Alblasserdam	DienstGezondheid&JeugdZHZ	2022-01	0.963	0.958 ; 0.967
Albrandswaard	GGDRotterdam-Rijnmond	2022-01	1.1	1.095 ; 1.105
Alkmaar	GGDHollands-Noorden	2022-01	1.064	1.061 ; 1.066
Almelo	GGDTwente	2022-01	1.046	1.043 ; 1.049
Almere	GGDFlevoland	2022-01	0.978	0.976 ; 0.981
Alphen aan den Rijn	GGDHollands-Midden	2022-01	1.103	1.101 ; 1.106
Alphen-Chaam	GGDWest-Brabant	2022-01	1.199	1.192 ; 1.206
Altena	GGDWest-Brabant	2022-01	1.028	1.025 ; 1.031
Ameland	GGDFryslân	2022-01	1.211	1.2 ; 1.223
Amersfoort	GGDRegioUtrecht	2022-01	1.101	1.098 ; 1.103
Amstelveen	GGDAmsterdam	2022-01	1.061	1.059 ; 1.064
Amsterdam	GGDAmsterdam	2022-01	0.988	0.986 ; 0.99
Apeldoorn	GGDNoord-enOost-Gelderland	2022-01	1.099	1.097 ; 1.102
Arnhem	Veiligheids-enGezondheidsregioGelderland-Midden	2022-01	1.036	1.034 ; 1.039
Assen	GGDDrenthe	2022-01	1.137	1.134 ; 1.141
Asten	GGDBrabant-Zuidoost	2022-01	1.146	1.141 ; 1.152
Baarle-Nassau	GGDWest-Brabant	2022-01	1.164	1.156 ; 1.173
Baarn	GGDRegioUtrecht	2022-01	1.141	1.137 ; 1.146
Barendrecht	GGDRotterdam-Rijnmond	2022-01	1.092	1.088 ; 1.095
Barneveld	Veiligheids-enGezondheidsregioGelderland-Midden	2022-01	0.909	0.906 ; 0.912
Beek	GGDZuid-Limburg	2022-01	1.137	1.131 ; 1.142
Beekdaelen	GGDZuid-Limburg	2022-01	1.117	1.113 ; 1.121
Beesel	GGDLimburg-Noord	2022-01	1.136	1.13 ; 1.142
Berg en Dal	GGDGelderland-Zuid	2022-01	1.181	1.177 ; 1.185
Bergeijk	GGDBrabant-Zuidoost	2022-01	1.185	1.18 ; 1.191
Bergen (L.)	GGDLimburg-Noord	2022-01	1.161	1.154 ; 1.167
Bergen (NH.)	GGDHollands-Noorden	2022-01	1.118	1.114 ; 1.123
Bergen op Zoom	GGDWest-Brabant	2022-01	1.1	1.097 ; 1.103
Berkelland	GGDNoord-enOost-Gelderland	2022-01	1.192	1.188 ; 1.195
Bernheze	GGDHartvoorBrabant	2022-01	1.18	1.175 ; 1.184
Best	GGDBrabant-Zuidoost	2022-01	1.143	1.139 ; 1.147
Beuningen	GGDGelderland-Zuid	2022-01	1.181	1.177 ; 1.186
Beverwijk	GGDKennemerland	2022-01	1.016	1.012 ; 1.019
Bladel	GGDBrabant-Zuidoost	2022-01	1.174	1.168 ; 1.179
Blaricum	GGDGooienVechtstreek	2022-01	1.124	1.117 ; 1.13
Bloemendaal	GGDKennemerland	2022-01	1.191	1.186 ; 1.196
Bodegraven-Reeuwijk	GGDHollands-Midden	2022-01	1.092	1.088 ; 1.096
Boekel	GGDHartvoorBrabant	2022-01	1.169	1.162 ; 1.176
Borger-Odoorn	GGDDrenthe	2022-01	1.141	1.136 ; 1.145
Borne	GGDTwente	2022-01	1.173	1.168 ; 1.178
Borsele	GGDZeeland	2022-01	1.05	1.045 ; 1.054
Boxtel	GGDHartvoorBrabant	2022-01	1.157	1.152 ; 1.161
Breda	GGDWest-Brabant	2022-01	1.11	1.108 ; 1.113
Brielle	GGDRotterdam-Rijnmond	2022-01	1.097	1.092 ; 1.103
Bronckhorst	GGDNoord-enOost-Gelderland	2022-01	1.202	1.198 ; 1.206
Brummen	GGDNoord-enOost-Gelderland	2022-01	1.162	1.157 ; 1.167
Brunssum	GGDZuid-Limburg	2022-01	1.046	1.042 ; 1.05
Bunnik	GGDRegioUtrecht	2022-01	1.206	1.2 ; 1.212
Bunschoten	GGDRegioUtrecht	2022-01	1.059	1.054 ; 1.064
Buren	GGDGelderland-Zuid	2022-01	1.1	1.096 ; 1.105
Capelle aan den IJssel	GGDRotterdam-Rijnmond	2022-01	1.001	0.998 ; 1.005
Castricum	GGDHollands-Noorden	2022-01	1.148	1.144 ; 1.152
Coevorden	GGDDrenthe	2022-01	1.153	1.149 ; 1.157
Cranendonck	GGDBrabant-Zuidoost	2022-01	1.133	1.128 ; 1.138
Culemborg	GGDGelderland-Zuid	2022-01	1.116	1.111 ; 1.12
Dalfsen	GGDIJsselland	2022-01	1.17	1.165 ; 1.174
Dantumadiel	GGDFryslân	2022-01	0.998	0.993 ; 1.003
De Bilt	GGDRegioUtrecht	2022-01	1.157	1.153 ; 1.161
De Fryske Marren	GGDFryslân	2022-01	1.078	1.074 ; 1.081
De Ronde Venen	GGDRegioUtrecht	2022-01	1.121	1.117 ; 1.124
De Wolden	GGDDrenthe	2022-01	1.16	1.155 ; 1.165
Delft	GGDHaaglanden	2022-01	1.033	1.031 ; 1.036
Den Helder	GGDHollands-Noorden	2022-01	1.058	1.055 ; 1.061
Deurne	GGDBrabant-Zuidoost	2022-01	1.167	1.163 ; 1.171
Deventer	GGDIJsselland	2022-01	1.114	1.111 ; 1.117
Diemen	GGDAmsterdam	2022-01	0.979	0.975 ; 0.983
Dijk en Waard	GGDHollands-Noorden	2022-01	1.073	1.07 ; 1.076
Dinkelland	GGDTwente	2022-01	1.198	1.193 ; 1.202
Doesburg	Veiligheids-enGezondheidsregioGelderland-Midden	2022-01	1.13	1.123 ; 1.136
Doetinchem	GGDNoord-enOost-Gelderland	2022-01	1.141	1.138 ; 1.145
Dongen	GGDHartvoorBrabant	2022-01	1.154	1.15 ; 1.159
Dordrecht	DienstGezondheid&JeugdZHZ	2022-01	1.023	1.021 ; 1.026
Drechterland	GGDHollands-Noorden	2022-01	1.092	1.087 ; 1.097
Drimmelen	GGDWest-Brabant	2022-01	1.181	1.177 ; 1.186
Dronten	GGDFlevoland	2022-01	1.066	1.062 ; 1.069
Druten	GGDGelderland-Zuid	2022-01	1.175	1.17 ; 1.18
Duiven	Veiligheids-enGezondheidsregioGelderland-Midden	2022-01	1.165	1.16 ; 1.17
Echt-Susteren	GGDLimburg-Noord	2022-01	1.113	1.109 ; 1.117
Edam-Volendam	GGDZaanstreek/Waterland	2022-01	1.041	1.037 ; 1.045
Ede	Veiligheids-enGezondheidsregioGelderland-Midden	2022-01	1.038	1.035 ; 1.041
Eemnes	GGDRegioUtrecht	2022-01	1.152	1.145 ; 1.16
Eemsdelta	GGDGroningen	2022-01	1.101	1.097 ; 1.104
Eersel	GGDBrabant-Zuidoost	2022-01	1.193	1.188 ; 1.199
Eijsden-Margraten	GGDZuid-Limburg	2022-01	1.202	1.197 ; 1.207
Eindhoven	GGDBrabant-Zuidoost	2022-01	1.035	1.032 ; 1.037
Elburg	GGDNoord-enOost-Gelderland	2022-01	1.066	1.062 ; 1.071
Emmen	GGDDrenthe	2022-01	1.119	1.116 ; 1.122
Enkhuizen	GGDHollands-Noorden	2022-01	1.044	1.039 ; 1.049
Enschede	GGDTwente	2022-01	1.025	1.023 ; 1.028
Epe	GGDNoord-enOost-Gelderland	2022-01	1.123	1.119 ; 1.128
Ermelo	GGDNoord-enOost-Gelderland	2022-01	1.081	1.077 ; 1.085
Etten-Leur	GGDWest-Brabant	2022-01	1.133	1.129 ; 1.136
Geertruidenberg	GGDWest-Brabant	2022-01	1.161	1.156 ; 1.166
Geldrop-Mierlo	GGDBrabant-Zuidoost	2022-01	1.122	1.119 ; 1.126
Gemert-Bakel	GGDBrabant-Zuidoost	2022-01	1.15	1.146 ; 1.154
Gennep	GGDLimburg-Noord	2022-01	1.117	1.112 ; 1.123
Gilze en Rijen	GGDHartvoorBrabant	2022-01	1.144	1.14 ; 1.149
Goeree-Overflakkee	GGDRotterdam-Rijnmond	2022-01	1.064	1.061 ; 1.068
Goes	GGDZeeland	2022-01	1.105	1.101 ; 1.109
Goirle	GGDHartvoorBrabant	2022-01	1.196	1.191 ; 1.201
Gooise Meren	GGDGooienVechtstreek	2022-01	1.13	1.126 ; 1.133
Gorinchem	DienstGezondheid&JeugdZHZ	2022-01	1.045	1.041 ; 1.049
Gouda	GGDHollands-Midden	2022-01	1.058	1.055 ; 1.061
Groningen	GGDGroningen	2022-01	1.072	1.07 ; 1.075
Gulpen-Wittem	GGDZuid-Limburg	2022-01	1.161	1.155 ; 1.167
Haaksbergen	GGDTwente	2022-01	1.162	1.158 ; 1.167
Haarlem	GGDKennemerland	2022-01	1.066	1.064 ; 1.069
Haarlemmermeer	GGDKennemerland	2022-01	1.073	1.071 ; 1.076
Halderberge	GGDWest-Brabant	2022-01	1.133	1.129 ; 1.138
Hardenberg	GGDIJsselland	2022-01	1.147	1.144 ; 1.151
Harderwijk	GGDNoord-enOost-Gelderland	2022-01	1.083	1.08 ; 1.087
Hardinxveld-Giessendam	DienstGezondheid&JeugdZHZ	2022-01	0.976	0.971 ; 0.981
Harlingen	GGDFryslân	2022-01	1.098	1.093 ; 1.104
Hattem	GGDNoord-enOost-Gelderland	2022-01	1.171	1.164 ; 1.177
Heemskerk	GGDKennemerland	2022-01	1.104	1.1 ; 1.108
Heemstede	GGDKennemerland	2022-01	1.193	1.189 ; 1.198
Heerde	GGDNoord-enOost-Gelderland	2022-01	1.143	1.138 ; 1.148
Heerenveen	GGDFryslân	2022-01	1.093	1.089 ; 1.096
Heerlen	GGDZuid-Limburg	2022-01	0.991	0.988 ; 0.993
Heeze-Leende	GGDBrabant-Zuidoost	2022-01	1.192	1.187 ; 1.198
Heiloo	GGDHollands-Noorden	2022-01	1.146	1.142 ; 1.151
Hellendoorn	GGDTwente	2022-01	1.177	1.173 ; 1.181
Hellevoetsluis	GGDRotterdam-Rijnmond	2022-01	1.064	1.06 ; 1.068
Helmond	GGDBrabant-Zuidoost	2022-01	1.047	1.044 ; 1.05
Hendrik-Ido-Ambacht	DienstGezondheid&JeugdZHZ	2022-01	1.062	1.058 ; 1.066
Hengelo	GGDTwente	2022-01	1.098	1.095 ; 1.101
Het Hogeland	GGDGroningen	2022-01	1.135	1.131 ; 1.138
Heumen	GGDGelderland-Zuid	2022-01	1.201	1.196 ; 1.207
Heusden	GGDHartvoorBrabant	2022-01	1.141	1.137 ; 1.145
Hillegom	GGDHollands-Midden	2022-01	1.098	1.094 ; 1.103
Hilvarenbeek	GGDHartvoorBrabant	2022-01	1.219	1.213 ; 1.225
Hilversum	GGDGooienVechtstreek	2022-01	1.069	1.067 ; 1.072
Hoekse Waard	DienstGezondheid&JeugdZHZ	2022-01	1.081	1.078 ; 1.084
Hof van Twente	GGDTwente	2022-01	1.189	1.184 ; 1.193
Hollands Kroon	GGDHollands-Noorden	2022-01	1.074	1.07 ; 1.077
Hoogeveen	GGDDrenthe	2022-01	1.064	1.061 ; 1.068
Hoorn	GGDHollands-Noorden	2022-01	1.041	1.038 ; 1.044
Horst aan de Maas	GGDLimburg-Noord	2022-01	1.153	1.149 ; 1.156
Houten	GGDRegioUtrecht	2022-01	1.182	1.178 ; 1.186
Huizen	GGDGooienVechtstreek	2022-01	1.105	1.101 ; 1.109
Hulst	GGDZeeland	2022-01	1.146	1.141 ; 1.15
IJsselstein	GGDRegioUtrecht	2022-01	1.142	1.138 ; 1.146
Kaag en Braassem	GGDHollands-Midden	2022-01	1.143	1.138 ; 1.147
Kampen	GGDIJsselland	2022-01	1.047	1.044 ; 1.051
Kapelle	GGDZeeland	2022-01	1.127	1.121 ; 1.133
Katwijk	GGDHollands-Midden	2022-01	1.082	1.079 ; 1.086
Kerkrade	GGDZuid-Limburg	2022-01	0.996	0.992 ; 0.999
Koggenland	GGDHollands-Noorden	2022-01	1.102	1.097 ; 1.107
Krimpen aan den IJssel	GGDRotterdam-Rijnmond	2022-01	1.022	1.018 ; 1.026
Krimpenerwaard	GGDHollands-Midden	2022-01	1.09	1.087 ; 1.093
Laarbeek	GGDBrabant-Zuidoost	2022-01	1.178	1.173 ; 1.183
Land van Cuijk	GGDHartvoorBrabant	2022-01	1.183	1.18 ; 1.186
Landgraaf	GGDZuid-Limburg	2022-01	1.063	1.059 ; 1.067
Landsmeer	GGDZaanstreek/Waterland	2022-01	1.112	1.106 ; 1.119
Lansingerland	GGDRotterdam-Rijnmond	2022-01	1.13	1.126 ; 1.133
Laren	GGDGooienVechtstreek	2022-01	1.173	1.166 ; 1.179
Leeuwarden	GGDFryslân	2022-01	1.052	1.049 ; 1.054
Leiden	GGDHollands-Midden	2022-01	1.09	1.087 ; 1.093
Leiderdorp	GGDHollands-Midden	2022-01	1.166	1.162 ; 1.171
Leidschendam-Voorburg	GGDHaaglanden	2022-01	1.119	1.116 ; 1.122
Lelystad	GGDFlevoland	2022-01	0.953	0.95 ; 0.956
Leudal	GGDLimburg-Noord	2022-01	1.152	1.148 ; 1.156
Leusden	GGDRegioUtrecht	2022-01	1.172	1.167 ; 1.176
Lingewaard	Veiligheids-enGezondheidsregioGelderland-Midden	2022-01	1.197	1.193 ; 1.201
Lisse	GGDHollands-Midden	2022-01	1.127	1.122 ; 1.132
Lochem	GGDNoord-enOost-Gelderland	2022-01	1.188	1.184 ; 1.193
Loon op Zand	GGDHartvoorBrabant	2022-01	1.162	1.157 ; 1.166
Lopik	GGDRegioUtrecht	2022-01	1.095	1.089 ; 1.101
Losser	GGDTwente	2022-01	1.16	1.155 ; 1.165
Maasdriel	GGDGelderland-Zuid	2022-01	1.082	1.077 ; 1.086
Maasgouw	GGDLimburg-Noord	2022-01	1.146	1.142 ; 1.151
Maashorst	GGDHartvoorBrabant	2022-01	1.151	1.148 ; 1.155
Maassluis	GGDRotterdam-Rijnmond	2022-01	1.032	1.028 ; 1.036
Maastricht	GGDZuid-Limburg	2022-01	1.036	1.033 ; 1.039
Medemblik	GGDHollands-Noorden	2022-01	1.069	1.065 ; 1.072
Meerssen	GGDZuid-Limburg	2022-01	1.174	1.168 ; 1.179
Meierijstad	GGDHartvoorBrabant	2022-01	1.166	1.162 ; 1.169
Meppel	GGDDrenthe	2022-01	1.119	1.115 ; 1.123
Middelburg	GGDZeeland	2022-01	1.061	1.058 ; 1.065
Midden-Delfland	GGDHaaglanden	2022-01	1.158	1.153 ; 1.163
Midden-Drenthe	GGDDrenthe	2022-01	1.155	1.151 ; 1.159
Midden-Groningen	GGDGroningen	2022-01	1.108	1.104 ; 1.111
Moerdijk	GGDWest-Brabant	2022-01	1.133	1.129 ; 1.137
Molenlanden	DienstGezondheid&JeugdZHZ	2022-01	1.034	1.031 ; 1.038
Montferland	GGDNoord-enOost-Gelderland	2022-01	1.167	1.162 ; 1.171
Montfoort	GGDRegioUtrecht	2022-01	1.134	1.128 ; 1.14
Mook en Middelaar	GGDLimburg-Noord	2022-01	1.195	1.187 ; 1.203
Neder-Betuwe	GGDGelderland-Zuid	2022-01	0.821	0.817 ; 0.825
Nederweert	GGDLimburg-Noord	2022-01	1.146	1.14 ; 1.151
Nieuwegein	GGDRegioUtrecht	2022-01	1.108	1.105 ; 1.112
Nieuwkoop	GGDHollands-Midden	2022-01	1.129	1.125 ; 1.134
Nijkerk	Veiligheids-enGezondheidsregioGelderland-Midden	2022-01	1.096	1.092 ; 1.1
Nijmegen	GGDGelderland-Zuid	2022-01	1.112	1.11 ; 1.115
Nissewaard	GGDRotterdam-Rijnmond	2022-01	1.042	1.04 ; 1.045
Noardeast-Fryslân	GGDFryslân	2022-01	1.05	1.046 ; 1.053
Noord-Beveland	GGDZeeland	2022-01	1.093	1.086 ; 1.101
Noordenveld	GGDDrenthe	2022-01	1.176	1.171 ; 1.18
Noordoostpolder	GGDFlevoland	2022-01	1.005	1.001 ; 1.008
Noordwijk	GGDHollands-Midden	2022-01	1.116	1.112 ; 1.119
Nuenen, Gerwen en Nederwetten	GGDBrabant-Zuidoost	2022-01	1.191	1.186 ; 1.196
Nunspeet	GGDNoord-enOost-Gelderland	2022-01	0.975	0.971 ; 0.98
Oegstgeest	GGDHollands-Midden	2022-01	1.17	1.165 ; 1.174
Oirschot	GGDBrabant-Zuidoost	2022-01	1.202	1.197 ; 1.208
Oisterwijk	GGDHartvoorBrabant	2022-01	1.19	1.186 ; 1.195
Oldambt	GGDGroningen	2022-01	1.111	1.107 ; 1.115
Oldebroek	GGDNoord-enOost-Gelderland	2022-01	1.052	1.047 ; 1.057
Oldenzaal	GGDTwente	2022-01	1.161	1.157 ; 1.165
Olst-Wijhe	GGDIJsselland	2022-01	1.189	1.184 ; 1.195
Ommen	GGDIJsselland	2022-01	1.135	1.13 ; 1.14
Oost Gelre	GGDNoord-enOost-Gelderland	2022-01	1.202	1.198 ; 1.207
Oosterhout	GGDWest-Brabant	2022-01	1.135	1.131 ; 1.138
Ooststellingwerf	GGDFryslân	2022-01	1.099	1.094 ; 1.103
Oostzaan	GGDZaanstreek/Waterland	2022-01	1.109	1.102 ; 1.116
Opmeer	GGDHollands-Noorden	2022-01	1.071	1.065 ; 1.077
Opsterland	GGDFryslân	2022-01	1.079	1.074 ; 1.083
Oss	GGDHartvoorBrabant	2022-01	1.112	1.109 ; 1.115
Oude IJsselstreek	GGDNoord-enOost-Gelderland	2022-01	1.174	1.17 ; 1.178
Ouder-Amstel	GGDAmsterdam	2022-01	1.082	1.076 ; 1.088
Oudewater	GGDRegioUtrecht	2022-01	1.145	1.138 ; 1.152
Overbetuwe	Veiligheids-enGezondheidsregioGelderland-Midden	2022-01	1.164	1.16 ; 1.168
Papendrecht	DienstGezondheid&JeugdZHZ	2022-01	1.104	1.1 ; 1.108
Peel en Maas	GGDLimburg-Noord	2022-01	1.147	1.144 ; 1.151
Pekela	GGDGroningen	2022-01	1.073	1.067 ; 1.08
Pijnacker-Nootdorp	GGDHaaglanden	2022-01	1.143	1.14 ; 1.147
Purmerend	GGDZaanstreek/Waterland	2022-01	1.079	1.076 ; 1.082
Putten	GGDNoord-enOost-Gelderland	2022-01	1.077	1.073 ; 1.082
Raalte	GGDIJsselland	2022-01	1.221	1.217 ; 1.225
Reimerswaal	GGDZeeland	2022-01	0.835	0.831 ; 0.84
Renkum	Veiligheids-enGezondheidsregioGelderland-Midden	2022-01	1.172	1.168 ; 1.177
Renswoude	GGDRegioUtrecht	2022-01	0.921	0.912 ; 0.929
Reusel-De Mierden	GGDBrabant-Zuidoost	2022-01	1.188	1.182 ; 1.194
Rheden	Veiligheids-enGezondheidsregioGelderland-Midden	2022-01	1.147	1.143 ; 1.15
Rhenen	GGDRegioUtrecht	2022-01	1.011	1.006 ; 1.016
Ridderkerk	GGDRotterdam-Rijnmond	2022-01	1.043	1.04 ; 1.047
Rijssen-Holten	GGDTwente	2022-01	1.047	1.043 ; 1.05
Rijswijk	GGDHaaglanden	2022-01	1.05	1.046 ; 1.053
Roerdalen	GGDLimburg-Noord	2022-01	1.122	1.117 ; 1.127
Roermond	GGDLimburg-Noord	2022-01	1.046	1.043 ; 1.049
Roosendaal	GGDWest-Brabant	2022-01	1.081	1.078 ; 1.084
Rotterdam	GGDRotterdam-Rijnmond	2022-01	0.935	0.933 ; 0.936
Rozendaal	Veiligheids-enGezondheidsregioGelderland-Midden	2022-01	1.219	1.202 ; 1.236
Rucphen	GGDWest-Brabant	2022-01	1.142	1.137 ; 1.147
Súdwest-Fryslân	GGDFryslân	2022-01	1.081	1.078 ; 1.083
Schagen	GGDHollands-Noorden	2022-01	1.113	1.109 ; 1.116
Scherpenzeel	Veiligheids-enGezondheidsregioGelderland-Midden	2022-01	0.998	0.991 ; 1.004
Schiedam	GGDRotterdam-Rijnmond	2022-01	0.951	0.948 ; 0.953
Schiermonnikoog	GGDFryslân	2022-01	1.226	1.205 ; 1.247
Schouwen-Duiveland	GGDZeeland	2022-01	1.109	1.105 ; 1.113
Simpelveld	GGDZuid-Limburg	2022-01	1.113	1.106 ; 1.119
Sint-Michielsgestel	GGDHartvoorBrabant	2022-01	1.205	1.2 ; 1.209
Sittard-Geleen	GGDZuid-Limburg	2022-01	1.084	1.081 ; 1.087
Sliedrecht	DienstGezondheid&JeugdZHZ	2022-01	1.033	1.028 ; 1.037
Sluis	GGDZeeland	2022-01	1.125	1.121 ; 1.13
Smallingerland	GGDFryslân	2022-01	1.052	1.049 ; 1.055
Soest	GGDRegioUtrecht	2022-01	1.115	1.112 ; 1.119
Someren	GGDBrabant-Zuidoost	2022-01	1.145	1.14 ; 1.151
Son en Breugel	GGDBrabant-Zuidoost	2022-01	1.173	1.167 ; 1.178
Stadskanaal	GGDGroningen	2022-01	1.097	1.092 ; 1.101
Staphorst	GGDIJsselland	2022-01	0.754	0.75 ; 0.759
Stede Broec	GGDHollands-Noorden	2022-01	1.074	1.069 ; 1.079
Steenbergen	GGDWest-Brabant	2022-01	1.108	1.103 ; 1.113
Steenwijkerland	GGDIJsselland	2022-01	1.115	1.112 ; 1.119
Stein	GGDZuid-Limburg	2022-01	1.129	1.124 ; 1.134
Stichtse Vecht	GGDRegioUtrecht	2022-01	1.134	1.131 ; 1.137
Terneuzen	GGDZeeland	2022-01	1.08	1.076 ; 1.083
Terschelling	GGDFryslân	2022-01	1.219	1.209 ; 1.229
Texel	GGDHollands-Noorden	2022-01	1.148	1.142 ; 1.154
Teylingen	GGDHollands-Midden	2022-01	1.165	1.161 ; 1.169
Tholen	GGDZeeland	2022-01	0.931	0.927 ; 0.936
Tiel	GGDGelderland-Zuid	2022-01	1.044	1.041 ; 1.048
Tilburg	GGDHartvoorBrabant	2022-01	1.06	1.058 ; 1.063
Tubbergen	GGDTwente	2022-01	1.189	1.184 ; 1.195
Twenterand	GGDTwente	2022-01	1.101	1.097 ; 1.106
Tynaarlo	GGDDrenthe	2022-01	1.203	1.199 ; 1.208
Tytsjerksteradiel	GGDFryslân	2022-01	1.082	1.078 ; 1.086
Uitgeest	GGDKennemerland	2022-01	1.135	1.129 ; 1.141
Uithoorn	GGDAmsterdam	2022-01	1.083	1.078 ; 1.087
Urk	GGDFlevoland	2022-01	0.413	0.41 ; 0.416
Utrecht	GGDRegioUtrecht	2022-01	1.089	1.086 ; 1.091
Utrechtse Heuvelrug	GGDRegioUtrecht	2022-01	1.141	1.137 ; 1.144
Vaals	GGDZuid-Limburg	2022-01	0.873	0.868 ; 0.879
Valkenburg aan de Geul	GGDZuid-Limburg	2022-01	1.148	1.142 ; 1.153
Valkenswaard	GGDBrabant-Zuidoost	2022-01	1.165	1.161 ; 1.169
Veendam	GGDGroningen	2022-01	1.1	1.096 ; 1.105
Veenendaal	GGDRegioUtrecht	2022-01	1.041	1.037 ; 1.044
Veere	GGDZeeland	2022-01	1.109	1.104 ; 1.114
Veldhoven	GGDBrabant-Zuidoost	2022-01	1.165	1.161 ; 1.169
Velsen	GGDKennemerland	2022-01	1.078	1.075 ; 1.081
Venlo	GGDLimburg-Noord	2022-01	1.056	1.053 ; 1.058
Venray	GGDLimburg-Noord	2022-01	1.115	1.111 ; 1.118
Vijfheerenlanden	GGDRegioUtrecht	2022-01	1.084	1.08 ; 1.087
Vlaardingen	GGDRotterdam-Rijnmond	2022-01	1.008	1.005 ; 1.011
Vlieland	GGDFryslân	2022-01	1.117	1.099 ; 1.135
Vlissingen	GGDZeeland	2022-01	1.033	1.029 ; 1.036
Voerendaal	GGDZuid-Limburg	2022-01	1.156	1.15 ; 1.162
Voorschoten	GGDHollands-Midden	2022-01	1.17	1.165 ; 1.175
Voorst	GGDNoord-enOost-Gelderland	2022-01	1.189	1.184 ; 1.194
Vught	GGDHartvoorBrabant	2022-01	1.18	1.176 ; 1.184
Waadhoeke	GGDFryslân	2022-01	1.082	1.078 ; 1.085
Waalre	GGDBrabant-Zuidoost	2022-01	1.177	1.172 ; 1.183
Waalwijk	GGDHartvoorBrabant	2022-01	1.101	1.098 ; 1.105
Waddinxveen	GGDHollands-Midden	2022-01	1.07	1.066 ; 1.074
Wageningen	Veiligheids-enGezondheidsregioGelderland-Midden	2022-01	1.081	1.077 ; 1.084
Wassenaar	GGDHaaglanden	2022-01	1.12	1.115 ; 1.124
Waterland	GGDZaanstreek/Waterland	2022-01	1.166	1.16 ; 1.171
Weert	GGDLimburg-Noord	2022-01	1.105	1.102 ; 1.109
West Betuwe	GGDGelderland-Zuid	2022-01	1.075	1.072 ; 1.079
West Maas en Waal	GGDGelderland-Zuid	2022-01	1.174	1.169 ; 1.18
Westerkwartier	GGDGroningen	2022-01	1.133	1.129 ; 1.136
Westerveld	GGDDrenthe	2022-01	1.152	1.147 ; 1.157
Westervoort	Veiligheids-enGezondheidsregioGelderland-Midden	2022-01	1.136	1.131 ; 1.142
Westerwolde	GGDGroningen	2022-01	1.047	1.043 ; 1.051
Westland	GGDHaaglanden	2022-01	1.075	1.073 ; 1.078
Weststellingwerf	GGDFryslân	2022-01	1.097	1.093 ; 1.102
Westvoorne	GGDRotterdam-Rijnmond	2022-01	1.147	1.141 ; 1.152
Wierden	GGDTwente	2022-01	1.167	1.162 ; 1.172
Wijchen	GGDGelderland-Zuid	2022-01	1.183	1.179 ; 1.187
Wijdemeren	GGDGooienVechtstreek	2022-01	1.132	1.128 ; 1.137
Wijk bij Duurstede	GGDRegioUtrecht	2022-01	1.162	1.157 ; 1.167
Winterswijk	GGDNoord-enOost-Gelderland	2022-01	1.147	1.143 ; 1.151
Woensdrecht	GGDWest-Brabant	2022-01	1.145	1.14 ; 1.15
Woerden	GGDRegioUtrecht	2022-01	1.145	1.141 ; 1.148
Wormerland	GGDZaanstreek/Waterland	2022-01	1.125	1.12 ; 1.131
Woudenberg	GGDRegioUtrecht	2022-01	1.047	1.041 ; 1.053
Zaanstad	GGDZaanstreek/Waterland	2022-01	1.016	1.013 ; 1.018
Zaltbommel	GGDGelderland-Zuid	2022-01	1.001	0.997 ; 1.005
Zandvoort	GGDKennemerland	2022-01	1.074	1.069 ; 1.08
Zeewolde	GGDFlevoland	2022-01	1.032	1.028 ; 1.037
Zeist	GGDRegioUtrecht	2022-01	1.124	1.12 ; 1.127
Zevenaar	Veiligheids-enGezondheidsregioGelderland-Midden	2022-01	1.16	1.157 ; 1.164
Zoetermeer	GGDHaaglanden	2022-01	1.072	1.069 ; 1.075
Zoeterwoude	GGDHollands-Midden	2022-01	1.169	1.161 ; 1.176
Zuidplas	GGDHollands-Midden	2022-01	1.09	1.086 ; 1.094
Zundert	GGDWest-Brabant	2022-01	1.147	1.142 ; 1.152
Zutphen	GGDNoord-enOost-Gelderland	2022-01	1.094	1.091 ; 1.098
Zwartewaterland	GGDIJsselland	2022-01	0.992	0.987 ; 0.997
Zwijndrecht	DienstGezondheid&JeugdZHZ	2022-01	1.057	1.053 ; 1.06
Zwolle	GGDIJsselland	2022-01	1.112	1.109 ; 1.114
's-Gravenhage	GGDHaaglanden	2022-02	1.007	1.005 ; 1.009
's-Hertogenbosch	GGDHartvoorBrabant	2022-02	1.173	1.17 ; 1.175
Aa en Hunze	GGDDrenthe	2022-02	1.256	1.251 ; 1.262
Aalsmeer	GGDAmsterdam	2022-02	1.151	1.146 ; 1.155
Aalten	GGDNoord-enOost-Gelderland	2022-02	1.228	1.223 ; 1.233
Achtkarspelen	GGDFryslân	2022-02	1.054	1.05 ; 1.059
Alblasserdam	DienstGezondheid&JeugdZHZ	2022-02	1.013	1.008 ; 1.018
Albrandswaard	GGDRotterdam-Rijnmond	2022-02	1.157	1.152 ; 1.162
Alkmaar	GGDHollands-Noorden	2022-02	1.116	1.113 ; 1.119
Almelo	GGDTwente	2022-02	1.099	1.096 ; 1.102
Almere	GGDFlevoland	2022-02	1.034	1.032 ; 1.036
Alphen aan den Rijn	GGDHollands-Midden	2022-02	1.158	1.155 ; 1.161
Alphen-Chaam	GGDWest-Brabant	2022-02	1.257	1.249 ; 1.264
Altena	GGDWest-Brabant	2022-02	1.077	1.074 ; 1.081
Ameland	GGDFryslân	2022-02	1.256	1.244 ; 1.269
Amersfoort	GGDRegioUtrecht	2022-02	1.158	1.155 ; 1.161
Amstelveen	GGDAmsterdam	2022-02	1.115	1.112 ; 1.118
Amsterdam	GGDAmsterdam	2022-02	1.031	1.03 ; 1.033
Apeldoorn	GGDNoord-enOost-Gelderland	2022-02	1.15	1.148 ; 1.153
Arnhem	Veiligheids-enGezondheidsregioGelderland-Midden	2022-02	1.092	1.09 ; 1.095
Assen	GGDDrenthe	2022-02	1.19	1.186 ; 1.193
Asten	GGDBrabant-Zuidoost	2022-02	1.201	1.195 ; 1.207
Baarle-Nassau	GGDWest-Brabant	2022-02	1.22	1.212 ; 1.229
Baarn	GGDRegioUtrecht	2022-02	1.193	1.188 ; 1.198
Barendrecht	GGDRotterdam-Rijnmond	2022-02	1.149	1.145 ; 1.153
Barneveld	Veiligheids-enGezondheidsregioGelderland-Midden	2022-02	0.958	0.955 ; 0.961
Beek	GGDZuid-Limburg	2022-02	1.19	1.184 ; 1.196
Beekdaelen	GGDZuid-Limburg	2022-02	1.167	1.163 ; 1.171
Beesel	GGDLimburg-Noord	2022-02	1.189	1.183 ; 1.196
Berg en Dal	GGDGelderland-Zuid	2022-02	1.235	1.231 ; 1.24
Bergeijk	GGDBrabant-Zuidoost	2022-02	1.242	1.237 ; 1.248
Bergen (L.)	GGDLimburg-Noord	2022-02	1.215	1.208 ; 1.221
Bergen (NH.)	GGDHollands-Noorden	2022-02	1.168	1.163 ; 1.172
Bergen op Zoom	GGDWest-Brabant	2022-02	1.15	1.147 ; 1.154
Berkelland	GGDNoord-enOost-Gelderland	2022-02	1.247	1.242 ; 1.251
Bernheze	GGDHartvoorBrabant	2022-02	1.234	1.229 ; 1.239
Best	GGDBrabant-Zuidoost	2022-02	1.199	1.194 ; 1.203
Beuningen	GGDGelderland-Zuid	2022-02	1.24	1.235 ; 1.245
Beverwijk	GGDKennemerland	2022-02	1.068	1.065 ; 1.072
Bladel	GGDBrabant-Zuidoost	2022-02	1.229	1.224 ; 1.235
Blaricum	GGDGooienVechtstreek	2022-02	1.181	1.174 ; 1.188
Bloemendaal	GGDKennemerland	2022-02	1.246	1.241 ; 1.251
Bodegraven-Reeuwijk	GGDHollands-Midden	2022-02	1.147	1.142 ; 1.151
Boekel	GGDHartvoorBrabant	2022-02	1.226	1.218 ; 1.233
Borger-Odoorn	GGDDrenthe	2022-02	1.193	1.188 ; 1.198
Borne	GGDTwente	2022-02	1.229	1.224 ; 1.235
Borsele	GGDZeeland	2022-02	1.097	1.092 ; 1.102
Boxtel	GGDHartvoorBrabant	2022-02	1.212	1.208 ; 1.217
Breda	GGDWest-Brabant	2022-02	1.163	1.16 ; 1.165
Brielle	GGDRotterdam-Rijnmond	2022-02	1.154	1.148 ; 1.159
Bronckhorst	GGDNoord-enOost-Gelderland	2022-02	1.258	1.253 ; 1.262
Brummen	GGDNoord-enOost-Gelderland	2022-02	1.217	1.211 ; 1.222
Brunssum	GGDZuid-Limburg	2022-02	1.094	1.09 ; 1.099
Bunnik	GGDRegioUtrecht	2022-02	1.262	1.256 ; 1.269
Bunschoten	GGDRegioUtrecht	2022-02	1.116	1.111 ; 1.121
Buren	GGDGelderland-Zuid	2022-02	1.156	1.151 ; 1.161
Capelle aan den IJssel	GGDRotterdam-Rijnmond	2022-02	1.055	1.051 ; 1.058
Castricum	GGDHollands-Noorden	2022-02	1.203	1.198 ; 1.207
Coevorden	GGDDrenthe	2022-02	1.206	1.201 ; 1.21
Cranendonck	GGDBrabant-Zuidoost	2022-02	1.188	1.182 ; 1.193
Culemborg	GGDGelderland-Zuid	2022-02	1.171	1.166 ; 1.176
Dalfsen	GGDIJsselland	2022-02	1.226	1.221 ; 1.231
Dantumadiel	GGDFryslân	2022-02	1.047	1.041 ; 1.052
De Bilt	GGDRegioUtrecht	2022-02	1.209	1.205 ; 1.213
De Fryske Marren	GGDFryslân	2022-02	1.13	1.127 ; 1.134
De Ronde Venen	GGDRegioUtrecht	2022-02	1.175	1.171 ; 1.179
De Wolden	GGDDrenthe	2022-02	1.212	1.207 ; 1.217
Delft	GGDHaaglanden	2022-02	1.091	1.088 ; 1.094
Den Helder	GGDHollands-Noorden	2022-02	1.107	1.104 ; 1.111
Deurne	GGDBrabant-Zuidoost	2022-02	1.22	1.216 ; 1.225
Deventer	GGDIJsselland	2022-02	1.169	1.166 ; 1.173
Diemen	GGDAmsterdam	2022-02	1.037	1.032 ; 1.041
Dijk en Waard	GGDHollands-Noorden	2022-02	1.127	1.124 ; 1.13
Dinkelland	GGDTwente	2022-02	1.256	1.251 ; 1.261
Doesburg	Veiligheids-enGezondheidsregioGelderland-Midden	2022-02	1.184	1.177 ; 1.192
Doetinchem	GGDNoord-enOost-Gelderland	2022-02	1.197	1.193 ; 1.201
Dongen	GGDHartvoorBrabant	2022-02	1.211	1.206 ; 1.216
Dordrecht	DienstGezondheid&JeugdZHZ	2022-02	1.076	1.073 ; 1.079
Drechterland	GGDHollands-Noorden	2022-02	1.147	1.142 ; 1.153
Drimmelen	GGDWest-Brabant	2022-02	1.237	1.232 ; 1.242
Dronten	GGDFlevoland	2022-02	1.121	1.117 ; 1.125
Druten	GGDGelderland-Zuid	2022-02	1.23	1.225 ; 1.236
Duiven	Veiligheids-enGezondheidsregioGelderland-Midden	2022-02	1.224	1.219 ; 1.229
Echt-Susteren	GGDLimburg-Noord	2022-02	1.164	1.16 ; 1.169
Edam-Volendam	GGDZaanstreek/Waterland	2022-02	1.096	1.092 ; 1.1
Ede	Veiligheids-enGezondheidsregioGelderland-Midden	2022-02	1.088	1.085 ; 1.091
Eemnes	GGDRegioUtrecht	2022-02	1.209	1.202 ; 1.217
Eemsdelta	GGDGroningen	2022-02	1.151	1.147 ; 1.155
Eersel	GGDBrabant-Zuidoost	2022-02	1.248	1.242 ; 1.254
Eijsden-Margraten	GGDZuid-Limburg	2022-02	1.254	1.249 ; 1.259
Eindhoven	GGDBrabant-Zuidoost	2022-02	1.086	1.084 ; 1.088
Elburg	GGDNoord-enOost-Gelderland	2022-02	1.122	1.117 ; 1.127
Emmen	GGDDrenthe	2022-02	1.169	1.166 ; 1.172
Enkhuizen	GGDHollands-Noorden	2022-02	1.097	1.092 ; 1.103
Enschede	GGDTwente	2022-02	1.08	1.077 ; 1.082
Epe	GGDNoord-enOost-Gelderland	2022-02	1.176	1.172 ; 1.181
Ermelo	GGDNoord-enOost-Gelderland	2022-02	1.132	1.127 ; 1.137
Etten-Leur	GGDWest-Brabant	2022-02	1.188	1.183 ; 1.192
Geertruidenberg	GGDWest-Brabant	2022-02	1.217	1.211 ; 1.222
Geldrop-Mierlo	GGDBrabant-Zuidoost	2022-02	1.176	1.171 ; 1.18
Gemert-Bakel	GGDBrabant-Zuidoost	2022-02	1.204	1.199 ; 1.209
Gennep	GGDLimburg-Noord	2022-02	1.167	1.161 ; 1.173
Gilze en Rijen	GGDHartvoorBrabant	2022-02	1.2	1.195 ; 1.205
Goeree-Overflakkee	GGDRotterdam-Rijnmond	2022-02	1.116	1.113 ; 1.12
Goes	GGDZeeland	2022-02	1.154	1.149 ; 1.158
Goirle	GGDHartvoorBrabant	2022-02	1.254	1.249 ; 1.26
Gooise Meren	GGDGooienVechtstreek	2022-02	1.186	1.182 ; 1.19
Gorinchem	DienstGezondheid&JeugdZHZ	2022-02	1.1	1.096 ; 1.104
Gouda	GGDHollands-Midden	2022-02	1.113	1.11 ; 1.116
Groningen	GGDGroningen	2022-02	1.127	1.125 ; 1.13
Gulpen-Wittem	GGDZuid-Limburg	2022-02	1.211	1.205 ; 1.218
Haaksbergen	GGDTwente	2022-02	1.218	1.212 ; 1.223
Haarlem	GGDKennemerland	2022-02	1.122	1.12 ; 1.125
Haarlemmermeer	GGDKennemerland	2022-02	1.129	1.126 ; 1.131
Halderberge	GGDWest-Brabant	2022-02	1.187	1.183 ; 1.192
Hardenberg	GGDIJsselland	2022-02	1.202	1.198 ; 1.205
Harderwijk	GGDNoord-enOost-Gelderland	2022-02	1.139	1.135 ; 1.143
Hardinxveld-Giessendam	DienstGezondheid&JeugdZHZ	2022-02	1.026	1.021 ; 1.032
Harlingen	GGDFryslân	2022-02	1.15	1.144 ; 1.156
Hattem	GGDNoord-enOost-Gelderland	2022-02	1.228	1.221 ; 1.235
Heemskerk	GGDKennemerland	2022-02	1.157	1.153 ; 1.162
Heemstede	GGDKennemerland	2022-02	1.248	1.243 ; 1.253
Heerde	GGDNoord-enOost-Gelderland	2022-02	1.199	1.193 ; 1.204
Heerenveen	GGDFryslân	2022-02	1.146	1.142 ; 1.15
Heerlen	GGDZuid-Limburg	2022-02	1.037	1.034 ; 1.04
Heeze-Leende	GGDBrabant-Zuidoost	2022-02	1.246	1.24 ; 1.252
Heiloo	GGDHollands-Noorden	2022-02	1.201	1.196 ; 1.206
Hellendoorn	GGDTwente	2022-02	1.233	1.228 ; 1.237
Hellevoetsluis	GGDRotterdam-Rijnmond	2022-02	1.121	1.117 ; 1.125
Helmond	GGDBrabant-Zuidoost	2022-02	1.099	1.096 ; 1.102
Hendrik-Ido-Ambacht	DienstGezondheid&JeugdZHZ	2022-02	1.117	1.113 ; 1.122
Hengelo	GGDTwente	2022-02	1.153	1.15 ; 1.156
Het Hogeland	GGDGroningen	2022-02	1.188	1.184 ; 1.192
Heumen	GGDGelderland-Zuid	2022-02	1.258	1.252 ; 1.265
Heusden	GGDHartvoorBrabant	2022-02	1.197	1.193 ; 1.201
Hillegom	GGDHollands-Midden	2022-02	1.154	1.149 ; 1.159
Hilvarenbeek	GGDHartvoorBrabant	2022-02	1.275	1.269 ; 1.282
Hilversum	GGDGooienVechtstreek	2022-02	1.126	1.123 ; 1.129
Hoekse Waard	DienstGezondheid&JeugdZHZ	2022-02	1.133	1.13 ; 1.136
Hof van Twente	GGDTwente	2022-02	1.244	1.24 ; 1.249
Hollands Kroon	GGDHollands-Noorden	2022-02	1.128	1.124 ; 1.131
Hoogeveen	GGDDrenthe	2022-02	1.116	1.113 ; 1.12
Hoorn	GGDHollands-Noorden	2022-02	1.096	1.093 ; 1.099
Horst aan de Maas	GGDLimburg-Noord	2022-02	1.205	1.201 ; 1.209
Houten	GGDRegioUtrecht	2022-02	1.241	1.237 ; 1.245
Huizen	GGDGooienVechtstreek	2022-02	1.158	1.154 ; 1.163
Hulst	GGDZeeland	2022-02	1.197	1.192 ; 1.201
IJsselstein	GGDRegioUtrecht	2022-02	1.199	1.194 ; 1.204
Kaag en Braassem	GGDHollands-Midden	2022-02	1.202	1.197 ; 1.207
Kampen	GGDIJsselland	2022-02	1.103	1.099 ; 1.106
Kapelle	GGDZeeland	2022-02	1.178	1.171 ; 1.185
Katwijk	GGDHollands-Midden	2022-02	1.138	1.134 ; 1.141
Kerkrade	GGDZuid-Limburg	2022-02	1.041	1.037 ; 1.044
Koggenland	GGDHollands-Noorden	2022-02	1.157	1.152 ; 1.162
Krimpen aan den IJssel	GGDRotterdam-Rijnmond	2022-02	1.073	1.069 ; 1.078
Krimpenerwaard	GGDHollands-Midden	2022-02	1.143	1.14 ; 1.147
Laarbeek	GGDBrabant-Zuidoost	2022-02	1.232	1.226 ; 1.237
Land van Cuijk	GGDHartvoorBrabant	2022-02	1.236	1.233 ; 1.239
Landgraaf	GGDZuid-Limburg	2022-02	1.111	1.107 ; 1.115
Landsmeer	GGDZaanstreek/Waterland	2022-02	1.169	1.162 ; 1.176
Lansingerland	GGDRotterdam-Rijnmond	2022-02	1.19	1.186 ; 1.194
Laren	GGDGooienVechtstreek	2022-02	1.224	1.216 ; 1.231
Leeuwarden	GGDFryslân	2022-02	1.103	1.1 ; 1.106
Leiden	GGDHollands-Midden	2022-02	1.149	1.146 ; 1.152
Leiderdorp	GGDHollands-Midden	2022-02	1.225	1.22 ; 1.23
Leidschendam-Voorburg	GGDHaaglanden	2022-02	1.173	1.17 ; 1.176
Lelystad	GGDFlevoland	2022-02	1.006	1.003 ; 1.009
Leudal	GGDLimburg-Noord	2022-02	1.204	1.2 ; 1.209
Leusden	GGDRegioUtrecht	2022-02	1.228	1.223 ; 1.233
Lingewaard	Veiligheids-enGezondheidsregioGelderland-Midden	2022-02	1.256	1.252 ; 1.26
Lisse	GGDHollands-Midden	2022-02	1.184	1.178 ; 1.189
Lochem	GGDNoord-enOost-Gelderland	2022-02	1.24	1.236 ; 1.245
Loon op Zand	GGDHartvoorBrabant	2022-02	1.216	1.211 ; 1.222
Lopik	GGDRegioUtrecht	2022-02	1.153	1.146 ; 1.159
Losser	GGDTwente	2022-02	1.215	1.21 ; 1.221
Maasdriel	GGDGelderland-Zuid	2022-02	1.139	1.134 ; 1.144
Maasgouw	GGDLimburg-Noord	2022-02	1.196	1.191 ; 1.201
Maashorst	GGDHartvoorBrabant	2022-02	1.205	1.201 ; 1.209
Maassluis	GGDRotterdam-Rijnmond	2022-02	1.085	1.081 ; 1.09
Maastricht	GGDZuid-Limburg	2022-02	1.083	1.08 ; 1.086
Medemblik	GGDHollands-Noorden	2022-02	1.123	1.119 ; 1.127
Meerssen	GGDZuid-Limburg	2022-02	1.225	1.219 ; 1.231
Meierijstad	GGDHartvoorBrabant	2022-02	1.219	1.216 ; 1.223
Meppel	GGDDrenthe	2022-02	1.174	1.169 ; 1.178
Middelburg	GGDZeeland	2022-02	1.109	1.106 ; 1.113
Midden-Delfland	GGDHaaglanden	2022-02	1.216	1.21 ; 1.221
Midden-Drenthe	GGDDrenthe	2022-02	1.208	1.203 ; 1.212
Midden-Groningen	GGDGroningen	2022-02	1.16	1.157 ; 1.164
Moerdijk	GGDWest-Brabant	2022-02	1.188	1.184 ; 1.192
Molenlanden	DienstGezondheid&JeugdZHZ	2022-02	1.087	1.083 ; 1.091
Montferland	GGDNoord-enOost-Gelderland	2022-02	1.224	1.22 ; 1.229
Montfoort	GGDRegioUtrecht	2022-02	1.189	1.183 ; 1.196
Mook en Middelaar	GGDLimburg-Noord	2022-02	1.25	1.241 ; 1.258
Neder-Betuwe	GGDGelderland-Zuid	2022-02	0.864	0.86 ; 0.869
Nederweert	GGDLimburg-Noord	2022-02	1.201	1.195 ; 1.207
Nieuwegein	GGDRegioUtrecht	2022-02	1.166	1.162 ; 1.169
Nieuwkoop	GGDHollands-Midden	2022-02	1.185	1.18 ; 1.19
Nijkerk	Veiligheids-enGezondheidsregioGelderland-Midden	2022-02	1.153	1.149 ; 1.158
Nijmegen	GGDGelderland-Zuid	2022-02	1.169	1.166 ; 1.172
Nissewaard	GGDRotterdam-Rijnmond	2022-02	1.097	1.094 ; 1.1
Noardeast-Fryslân	GGDFryslân	2022-02	1.101	1.097 ; 1.104
Noord-Beveland	GGDZeeland	2022-02	1.141	1.133 ; 1.149
Noordenveld	GGDDrenthe	2022-02	1.227	1.222 ; 1.232
Noordoostpolder	GGDFlevoland	2022-02	1.056	1.053 ; 1.06
Noordwijk	GGDHollands-Midden	2022-02	1.171	1.167 ; 1.175
Nuenen, Gerwen en Nederwetten	GGDBrabant-Zuidoost	2022-02	1.246	1.241 ; 1.252
Nunspeet	GGDNoord-enOost-Gelderland	2022-02	1.026	1.022 ; 1.031
Oegstgeest	GGDHollands-Midden	2022-02	1.228	1.222 ; 1.233
Oirschot	GGDBrabant-Zuidoost	2022-02	1.259	1.253 ; 1.265
Oisterwijk	GGDHartvoorBrabant	2022-02	1.246	1.241 ; 1.25
Oldambt	GGDGroningen	2022-02	1.163	1.159 ; 1.167
Oldebroek	GGDNoord-enOost-Gelderland	2022-02	1.107	1.102 ; 1.112
Oldenzaal	GGDTwente	2022-02	1.216	1.212 ; 1.221
Olst-Wijhe	GGDIJsselland	2022-02	1.246	1.24 ; 1.252
Ommen	GGDIJsselland	2022-02	1.189	1.184 ; 1.195
Oost Gelre	GGDNoord-enOost-Gelderland	2022-02	1.259	1.254 ; 1.264
Oosterhout	GGDWest-Brabant	2022-02	1.189	1.185 ; 1.192
Ooststellingwerf	GGDFryslân	2022-02	1.149	1.144 ; 1.154
Oostzaan	GGDZaanstreek/Waterland	2022-02	1.167	1.16 ; 1.175
Opmeer	GGDHollands-Noorden	2022-02	1.125	1.118 ; 1.132
Opsterland	GGDFryslân	2022-02	1.131	1.126 ; 1.135
Oss	GGDHartvoorBrabant	2022-02	1.167	1.164 ; 1.17
Oude IJsselstreek	GGDNoord-enOost-Gelderland	2022-02	1.23	1.225 ; 1.234
Ouder-Amstel	GGDAmsterdam	2022-02	1.138	1.132 ; 1.144
Oudewater	GGDRegioUtrecht	2022-02	1.201	1.194 ; 1.209
Overbetuwe	Veiligheids-enGezondheidsregioGelderland-Midden	2022-02	1.222	1.218 ; 1.226
Papendrecht	DienstGezondheid&JeugdZHZ	2022-02	1.159	1.154 ; 1.163
Peel en Maas	GGDLimburg-Noord	2022-02	1.201	1.197 ; 1.205
Pekela	GGDGroningen	2022-02	1.126	1.12 ; 1.133
Pijnacker-Nootdorp	GGDHaaglanden	2022-02	1.201	1.197 ; 1.205
Purmerend	GGDZaanstreek/Waterland	2022-02	1.131	1.128 ; 1.134
Putten	GGDNoord-enOost-Gelderland	2022-02	1.133	1.128 ; 1.138
Raalte	GGDIJsselland	2022-02	1.277	1.272 ; 1.281
Reimerswaal	GGDZeeland	2022-02	0.878	0.873 ; 0.882
Renkum	Veiligheids-enGezondheidsregioGelderland-Midden	2022-02	1.225	1.22 ; 1.229
Renswoude	GGDRegioUtrecht	2022-02	0.97	0.961 ; 0.979
Reusel-De Mierden	GGDBrabant-Zuidoost	2022-02	1.245	1.238 ; 1.251
Rheden	Veiligheids-enGezondheidsregioGelderland-Midden	2022-02	1.201	1.196 ; 1.205
Rhenen	GGDRegioUtrecht	2022-02	1.061	1.055 ; 1.066
Ridderkerk	GGDRotterdam-Rijnmond	2022-02	1.097	1.093 ; 1.101
Rijssen-Holten	GGDTwente	2022-02	1.099	1.095 ; 1.104
Rijswijk	GGDHaaglanden	2022-02	1.102	1.099 ; 1.106
Roerdalen	GGDLimburg-Noord	2022-02	1.174	1.169 ; 1.179
Roermond	GGDLimburg-Noord	2022-02	1.098	1.095 ; 1.102
Roosendaal	GGDWest-Brabant	2022-02	1.132	1.128 ; 1.135
Rotterdam	GGDRotterdam-Rijnmond	2022-02	0.978	0.976 ; 0.98
Rozendaal	Veiligheids-enGezondheidsregioGelderland-Midden	2022-02	1.276	1.258 ; 1.295
Rucphen	GGDWest-Brabant	2022-02	1.199	1.193 ; 1.204
Súdwest-Fryslân	GGDFryslân	2022-02	1.133	1.13 ; 1.136
Schagen	GGDHollands-Noorden	2022-02	1.164	1.16 ; 1.168
Scherpenzeel	Veiligheids-enGezondheidsregioGelderland-Midden	2022-02	1.048	1.04 ; 1.055
Schiedam	GGDRotterdam-Rijnmond	2022-02	1.003	1 ; 1.006
Schiermonnikoog	GGDFryslân	2022-02	1.264	1.241 ; 1.287
Schouwen-Duiveland	GGDZeeland	2022-02	1.157	1.152 ; 1.161
Simpelveld	GGDZuid-Limburg	2022-02	1.163	1.156 ; 1.171
Sint-Michielsgestel	GGDHartvoorBrabant	2022-02	1.261	1.256 ; 1.266
Sittard-Geleen	GGDZuid-Limburg	2022-02	1.134	1.131 ; 1.137
Sliedrecht	DienstGezondheid&JeugdZHZ	2022-02	1.083	1.078 ; 1.088
Sluis	GGDZeeland	2022-02	1.177	1.172 ; 1.182
Smallingerland	GGDFryslân	2022-02	1.103	1.099 ; 1.106
Soest	GGDRegioUtrecht	2022-02	1.17	1.166 ; 1.174
Someren	GGDBrabant-Zuidoost	2022-02	1.201	1.195 ; 1.206
Son en Breugel	GGDBrabant-Zuidoost	2022-02	1.229	1.223 ; 1.235
Stadskanaal	GGDGroningen	2022-02	1.148	1.143 ; 1.152
Staphorst	GGDIJsselland	2022-02	0.796	0.791 ; 0.801
Stede Broec	GGDHollands-Noorden	2022-02	1.129	1.124 ; 1.134
Steenbergen	GGDWest-Brabant	2022-02	1.161	1.156 ; 1.166
Steenwijkerland	GGDIJsselland	2022-02	1.169	1.165 ; 1.173
Stein	GGDZuid-Limburg	2022-02	1.18	1.175 ; 1.185
Stichtse Vecht	GGDRegioUtrecht	2022-02	1.189	1.185 ; 1.192
Terneuzen	GGDZeeland	2022-02	1.127	1.123 ; 1.131
Terschelling	GGDFryslân	2022-02	1.266	1.255 ; 1.276
Texel	GGDHollands-Noorden	2022-02	1.194	1.188 ; 1.201
Teylingen	GGDHollands-Midden	2022-02	1.224	1.22 ; 1.228
Tholen	GGDZeeland	2022-02	0.977	0.973 ; 0.982
Tiel	GGDGelderland-Zuid	2022-02	1.098	1.094 ; 1.102
Tilburg	GGDHartvoorBrabant	2022-02	1.113	1.11 ; 1.115
Tubbergen	GGDTwente	2022-02	1.249	1.244 ; 1.255
Twenterand	GGDTwente	2022-02	1.156	1.152 ; 1.161
Tynaarlo	GGDDrenthe	2022-02	1.255	1.251 ; 1.26
Tytsjerksteradiel	GGDFryslân	2022-02	1.133	1.128 ; 1.137
Uitgeest	GGDKennemerland	2022-02	1.194	1.187 ; 1.2
Uithoorn	GGDAmsterdam	2022-02	1.139	1.134 ; 1.143
Urk	GGDFlevoland	2022-02	0.441	0.437 ; 0.444
Utrecht	GGDRegioUtrecht	2022-02	1.144	1.141 ; 1.146
Utrechtse Heuvelrug	GGDRegioUtrecht	2022-02	1.192	1.188 ; 1.196
Vaals	GGDZuid-Limburg	2022-02	0.914	0.908 ; 0.92
Valkenburg aan de Geul	GGDZuid-Limburg	2022-02	1.198	1.192 ; 1.204
Valkenswaard	GGDBrabant-Zuidoost	2022-02	1.219	1.214 ; 1.223
Veendam	GGDGroningen	2022-02	1.155	1.15 ; 1.16
Veenendaal	GGDRegioUtrecht	2022-02	1.095	1.091 ; 1.098
Veere	GGDZeeland	2022-02	1.157	1.151 ; 1.162
Veldhoven	GGDBrabant-Zuidoost	2022-02	1.219	1.215 ; 1.223
Velsen	GGDKennemerland	2022-02	1.131	1.128 ; 1.134
Venlo	GGDLimburg-Noord	2022-02	1.105	1.102 ; 1.108
Venray	GGDLimburg-Noord	2022-02	1.166	1.162 ; 1.17
Vijfheerenlanden	GGDRegioUtrecht	2022-02	1.138	1.134 ; 1.141
Vlaardingen	GGDRotterdam-Rijnmond	2022-02	1.058	1.055 ; 1.062
Vlieland	GGDFryslân	2022-02	1.159	1.14 ; 1.178
Vlissingen	GGDZeeland	2022-02	1.08	1.076 ; 1.083
Voerendaal	GGDZuid-Limburg	2022-02	1.208	1.201 ; 1.215
Voorschoten	GGDHollands-Midden	2022-02	1.228	1.222 ; 1.233
Voorst	GGDNoord-enOost-Gelderland	2022-02	1.244	1.239 ; 1.249
Vught	GGDHartvoorBrabant	2022-02	1.234	1.23 ; 1.239
Waadhoeke	GGDFryslân	2022-02	1.134	1.13 ; 1.138
Waalre	GGDBrabant-Zuidoost	2022-02	1.232	1.226 ; 1.238
Waalwijk	GGDHartvoorBrabant	2022-02	1.155	1.151 ; 1.159
Waddinxveen	GGDHollands-Midden	2022-02	1.125	1.12 ; 1.129
Wageningen	Veiligheids-enGezondheidsregioGelderland-Midden	2022-02	1.142	1.138 ; 1.146
Wassenaar	GGDHaaglanden	2022-02	1.173	1.168 ; 1.178
Waterland	GGDZaanstreek/Waterland	2022-02	1.223	1.217 ; 1.229
Weert	GGDLimburg-Noord	2022-02	1.158	1.155 ; 1.162
West Betuwe	GGDGelderland-Zuid	2022-02	1.129	1.125 ; 1.133
West Maas en Waal	GGDGelderland-Zuid	2022-02	1.23	1.225 ; 1.236
Westerkwartier	GGDGroningen	2022-02	1.187	1.183 ; 1.19
Westerveld	GGDDrenthe	2022-02	1.201	1.196 ; 1.207
Westervoort	Veiligheids-enGezondheidsregioGelderland-Midden	2022-02	1.195	1.189 ; 1.201
Westerwolde	GGDGroningen	2022-02	1.096	1.091 ; 1.1
Westland	GGDHaaglanden	2022-02	1.128	1.125 ; 1.131
Weststellingwerf	GGDFryslân	2022-02	1.149	1.144 ; 1.154
Westvoorne	GGDRotterdam-Rijnmond	2022-02	1.202	1.196 ; 1.208
Wierden	GGDTwente	2022-02	1.225	1.219 ; 1.23
Wijchen	GGDGelderland-Zuid	2022-02	1.241	1.237 ; 1.246
Wijdemeren	GGDGooienVechtstreek	2022-02	1.188	1.182 ; 1.193
Wijk bij Duurstede	GGDRegioUtrecht	2022-02	1.217	1.212 ; 1.222
Winterswijk	GGDNoord-enOost-Gelderland	2022-02	1.202	1.197 ; 1.207
Woensdrecht	GGDWest-Brabant	2022-02	1.2	1.195 ; 1.205
Woerden	GGDRegioUtrecht	2022-02	1.201	1.197 ; 1.204
Wormerland	GGDZaanstreek/Waterland	2022-02	1.181	1.175 ; 1.187
Woudenberg	GGDRegioUtrecht	2022-02	1.1	1.093 ; 1.106
Zaanstad	GGDZaanstreek/Waterland	2022-02	1.069	1.066 ; 1.072
Zaltbommel	GGDGelderland-Zuid	2022-02	1.054	1.049 ; 1.058
Zandvoort	GGDKennemerland	2022-02	1.128	1.122 ; 1.133
Zeewolde	GGDFlevoland	2022-02	1.089	1.084 ; 1.094
Zeist	GGDRegioUtrecht	2022-02	1.176	1.173 ; 1.18
Zevenaar	Veiligheids-enGezondheidsregioGelderland-Midden	2022-02	1.216	1.212 ; 1.22
Zoetermeer	GGDHaaglanden	2022-02	1.127	1.124 ; 1.13
Zoeterwoude	GGDHollands-Midden	2022-02	1.225	1.217 ; 1.233
Zuidplas	GGDHollands-Midden	2022-02	1.148	1.144 ; 1.152
Zundert	GGDWest-Brabant	2022-02	1.202	1.197 ; 1.208
Zutphen	GGDNoord-enOost-Gelderland	2022-02	1.147	1.143 ; 1.151
Zwartewaterland	GGDIJsselland	2022-02	1.047	1.042 ; 1.052
Zwijndrecht	DienstGezondheid&JeugdZHZ	2022-02	1.11	1.106 ; 1.114
Zwolle	GGDIJsselland	2022-02	1.169	1.166 ; 1.172
's-Gravenhage	GGDHaaglanden	2022-03	1.056	1.054 ; 1.058
's-Hertogenbosch	GGDHartvoorBrabant	2022-03	1.229	1.226 ; 1.232
Aa en Hunze	GGDDrenthe	2022-03	1.31	1.304 ; 1.316
Aalsmeer	GGDAmsterdam	2022-03	1.211	1.206 ; 1.216
Aalten	GGDNoord-enOost-Gelderland	2022-03	1.287	1.282 ; 1.293
Achtkarspelen	GGDFryslân	2022-03	1.109	1.104 ; 1.114
Alblasserdam	DienstGezondheid&JeugdZHZ	2022-03	1.066	1.06 ; 1.072
Albrandswaard	GGDRotterdam-Rijnmond	2022-03	1.217	1.211 ; 1.222
Alkmaar	GGDHollands-Noorden	2022-03	1.172	1.168 ; 1.175
Almelo	GGDTwente	2022-03	1.155	1.151 ; 1.158
Almere	GGDFlevoland	2022-03	1.091	1.088 ; 1.093
Alphen aan den Rijn	GGDHollands-Midden	2022-03	1.215	1.212 ; 1.218
Alphen-Chaam	GGDWest-Brabant	2022-03	1.317	1.309 ; 1.325
Altena	GGDWest-Brabant	2022-03	1.129	1.125 ; 1.132
Ameland	GGDFryslân	2022-03	1.303	1.29 ; 1.317
Amersfoort	GGDRegioUtrecht	2022-03	1.217	1.214 ; 1.22
Amstelveen	GGDAmsterdam	2022-03	1.171	1.168 ; 1.174
Amsterdam	GGDAmsterdam	2022-03	1.076	1.074 ; 1.078
Apeldoorn	GGDNoord-enOost-Gelderland	2022-03	1.203	1.2 ; 1.206
Arnhem	Veiligheids-enGezondheidsregioGelderland-Midden	2022-03	1.151	1.148 ; 1.154
Assen	GGDDrenthe	2022-03	1.244	1.24 ; 1.248
Asten	GGDBrabant-Zuidoost	2022-03	1.258	1.252 ; 1.265
Baarle-Nassau	GGDWest-Brabant	2022-03	1.279	1.269 ; 1.289
Baarn	GGDRegioUtrecht	2022-03	1.247	1.242 ; 1.253
Barendrecht	GGDRotterdam-Rijnmond	2022-03	1.21	1.206 ; 1.214
Barneveld	Veiligheids-enGezondheidsregioGelderland-Midden	2022-03	1.009	1.005 ; 1.012
Beek	GGDZuid-Limburg	2022-03	1.246	1.239 ; 1.253
Beekdaelen	GGDZuid-Limburg	2022-03	1.219	1.215 ; 1.224
Beesel	GGDLimburg-Noord	2022-03	1.245	1.238 ; 1.253
Berg en Dal	GGDGelderland-Zuid	2022-03	1.292	1.287 ; 1.297
Bergeijk	GGDBrabant-Zuidoost	2022-03	1.302	1.296 ; 1.309
Bergen (L.)	GGDLimburg-Noord	2022-03	1.271	1.264 ; 1.279
Bergen (NH.)	GGDHollands-Noorden	2022-03	1.219	1.214 ; 1.225
Bergen op Zoom	GGDWest-Brabant	2022-03	1.203	1.2 ; 1.207
Berkelland	GGDNoord-enOost-Gelderland	2022-03	1.304	1.299 ; 1.309
Bernheze	GGDHartvoorBrabant	2022-03	1.291	1.286 ; 1.296
Best	GGDBrabant-Zuidoost	2022-03	1.257	1.252 ; 1.262
Beuningen	GGDGelderland-Zuid	2022-03	1.301	1.296 ; 1.307
Beverwijk	GGDKennemerland	2022-03	1.124	1.119 ; 1.128
Bladel	GGDBrabant-Zuidoost	2022-03	1.287	1.281 ; 1.294
Blaricum	GGDGooienVechtstreek	2022-03	1.242	1.234 ; 1.249
Bloemendaal	GGDKennemerland	2022-03	1.303	1.297 ; 1.309
Bodegraven-Reeuwijk	GGDHollands-Midden	2022-03	1.204	1.199 ; 1.209
Boekel	GGDHartvoorBrabant	2022-03	1.285	1.277 ; 1.293
Borger-Odoorn	GGDDrenthe	2022-03	1.247	1.242 ; 1.253
Borne	GGDTwente	2022-03	1.288	1.283 ; 1.294
Borsele	GGDZeeland	2022-03	1.146	1.141 ; 1.152
Boxtel	GGDHartvoorBrabant	2022-03	1.27	1.265 ; 1.275
Breda	GGDWest-Brabant	2022-03	1.217	1.215 ; 1.22
Brielle	GGDRotterdam-Rijnmond	2022-03	1.213	1.206 ; 1.219
Bronckhorst	GGDNoord-enOost-Gelderland	2022-03	1.316	1.311 ; 1.321
Brummen	GGDNoord-enOost-Gelderland	2022-03	1.274	1.268 ; 1.28
Brunssum	GGDZuid-Limburg	2022-03	1.145	1.14 ; 1.15
Bunnik	GGDRegioUtrecht	2022-03	1.321	1.314 ; 1.328
Bunschoten	GGDRegioUtrecht	2022-03	1.175	1.17 ; 1.181
Buren	GGDGelderland-Zuid	2022-03	1.215	1.21 ; 1.22
Capelle aan den IJssel	GGDRotterdam-Rijnmond	2022-03	1.11	1.107 ; 1.114
Castricum	GGDHollands-Noorden	2022-03	1.26	1.255 ; 1.265
Coevorden	GGDDrenthe	2022-03	1.261	1.256 ; 1.266
Cranendonck	GGDBrabant-Zuidoost	2022-03	1.245	1.239 ; 1.251
Culemborg	GGDGelderland-Zuid	2022-03	1.229	1.224 ; 1.234
Dalfsen	GGDIJsselland	2022-03	1.286	1.28 ; 1.291
Dantumadiel	GGDFryslân	2022-03	1.098	1.092 ; 1.104
De Bilt	GGDRegioUtrecht	2022-03	1.263	1.258 ; 1.268
De Fryske Marren	GGDFryslân	2022-03	1.185	1.181 ; 1.189
De Ronde Venen	GGDRegioUtrecht	2022-03	1.232	1.228 ; 1.237
De Wolden	GGDDrenthe	2022-03	1.267	1.261 ; 1.273
Delft	GGDHaaglanden	2022-03	1.151	1.148 ; 1.155
Den Helder	GGDHollands-Noorden	2022-03	1.159	1.155 ; 1.163
Deurne	GGDBrabant-Zuidoost	2022-03	1.276	1.271 ; 1.281
Deventer	GGDIJsselland	2022-03	1.228	1.225 ; 1.231
Diemen	GGDAmsterdam	2022-03	1.097	1.093 ; 1.102
Dijk en Waard	GGDHollands-Noorden	2022-03	1.184	1.18 ; 1.187
Dinkelland	GGDTwente	2022-03	1.316	1.311 ; 1.322
Doesburg	Veiligheids-enGezondheidsregioGelderland-Midden	2022-03	1.242	1.234 ; 1.25
Doetinchem	GGDNoord-enOost-Gelderland	2022-03	1.255	1.251 ; 1.259
Dongen	GGDHartvoorBrabant	2022-03	1.271	1.265 ; 1.276
Dordrecht	DienstGezondheid&JeugdZHZ	2022-03	1.131	1.128 ; 1.134
Drechterland	GGDHollands-Noorden	2022-03	1.206	1.2 ; 1.212
Drimmelen	GGDWest-Brabant	2022-03	1.295	1.29 ; 1.3
Dronten	GGDFlevoland	2022-03	1.18	1.176 ; 1.185
Druten	GGDGelderland-Zuid	2022-03	1.289	1.282 ; 1.295
Duiven	Veiligheids-enGezondheidsregioGelderland-Midden	2022-03	1.287	1.281 ; 1.292
Echt-Susteren	GGDLimburg-Noord	2022-03	1.218	1.213 ; 1.223
Edam-Volendam	GGDZaanstreek/Waterland	2022-03	1.155	1.15 ; 1.159
Ede	Veiligheids-enGezondheidsregioGelderland-Midden	2022-03	1.141	1.138 ; 1.144
Eemnes	GGDRegioUtrecht	2022-03	1.269	1.26 ; 1.278
Eemsdelta	GGDGroningen	2022-03	1.203	1.199 ; 1.208
Eersel	GGDBrabant-Zuidoost	2022-03	1.305	1.299 ; 1.311
Eijsden-Margraten	GGDZuid-Limburg	2022-03	1.309	1.303 ; 1.314
Eindhoven	GGDBrabant-Zuidoost	2022-03	1.14	1.137 ; 1.142
Elburg	GGDNoord-enOost-Gelderland	2022-03	1.18	1.174 ; 1.185
Emmen	GGDDrenthe	2022-03	1.221	1.218 ; 1.224
Enkhuizen	GGDHollands-Noorden	2022-03	1.154	1.148 ; 1.16
Enschede	GGDTwente	2022-03	1.137	1.134 ; 1.139
Epe	GGDNoord-enOost-Gelderland	2022-03	1.232	1.227 ; 1.237
Ermelo	GGDNoord-enOost-Gelderland	2022-03	1.185	1.18 ; 1.19
Etten-Leur	GGDWest-Brabant	2022-03	1.245	1.241 ; 1.25
Geertruidenberg	GGDWest-Brabant	2022-03	1.274	1.268 ; 1.28
Geldrop-Mierlo	GGDBrabant-Zuidoost	2022-03	1.231	1.227 ; 1.236
Gemert-Bakel	GGDBrabant-Zuidoost	2022-03	1.261	1.256 ; 1.266
Gennep	GGDLimburg-Noord	2022-03	1.219	1.212 ; 1.225
Gilze en Rijen	GGDHartvoorBrabant	2022-03	1.259	1.253 ; 1.264
Goeree-Overflakkee	GGDRotterdam-Rijnmond	2022-03	1.171	1.167 ; 1.175
Goes	GGDZeeland	2022-03	1.204	1.2 ; 1.209
Goirle	GGDHartvoorBrabant	2022-03	1.315	1.309 ; 1.321
Gooise Meren	GGDGooienVechtstreek	2022-03	1.245	1.24 ; 1.249
Gorinchem	DienstGezondheid&JeugdZHZ	2022-03	1.158	1.153 ; 1.162
Gouda	GGDHollands-Midden	2022-03	1.171	1.167 ; 1.174
Groningen	GGDGroningen	2022-03	1.185	1.183 ; 1.188
Gulpen-Wittem	GGDZuid-Limburg	2022-03	1.264	1.257 ; 1.271
Haaksbergen	GGDTwente	2022-03	1.275	1.27 ; 1.281
Haarlem	GGDKennemerland	2022-03	1.181	1.178 ; 1.184
Haarlemmermeer	GGDKennemerland	2022-03	1.186	1.184 ; 1.189
Halderberge	GGDWest-Brabant	2022-03	1.244	1.239 ; 1.249
Hardenberg	GGDIJsselland	2022-03	1.259	1.255 ; 1.263
Harderwijk	GGDNoord-enOost-Gelderland	2022-03	1.197	1.193 ; 1.202
Hardinxveld-Giessendam	DienstGezondheid&JeugdZHZ	2022-03	1.079	1.073 ; 1.085
Harlingen	GGDFryslân	2022-03	1.204	1.198 ; 1.211
Hattem	GGDNoord-enOost-Gelderland	2022-03	1.288	1.28 ; 1.296
Heemskerk	GGDKennemerland	2022-03	1.213	1.209 ; 1.218
Heemstede	GGDKennemerland	2022-03	1.305	1.3 ; 1.311
Heerde	GGDNoord-enOost-Gelderland	2022-03	1.257	1.251 ; 1.263
Heerenveen	GGDFryslân	2022-03	1.202	1.197 ; 1.206
Heerlen	GGDZuid-Limburg	2022-03	1.085	1.082 ; 1.089
Heeze-Leende	GGDBrabant-Zuidoost	2022-03	1.302	1.296 ; 1.309
Heiloo	GGDHollands-Noorden	2022-03	1.259	1.253 ; 1.264
Hellendoorn	GGDTwente	2022-03	1.29	1.286 ; 1.295
Hellevoetsluis	GGDRotterdam-Rijnmond	2022-03	1.181	1.176 ; 1.185
Helmond	GGDBrabant-Zuidoost	2022-03	1.154	1.15 ; 1.157
Hendrik-Ido-Ambacht	DienstGezondheid&JeugdZHZ	2022-03	1.176	1.171 ; 1.181
Hengelo	GGDTwente	2022-03	1.211	1.207 ; 1.214
Het Hogeland	GGDGroningen	2022-03	1.244	1.24 ; 1.248
Heumen	GGDGelderland-Zuid	2022-03	1.318	1.311 ; 1.325
Heusden	GGDHartvoorBrabant	2022-03	1.256	1.251 ; 1.26
Hillegom	GGDHollands-Midden	2022-03	1.213	1.207 ; 1.218
Hilvarenbeek	GGDHartvoorBrabant	2022-03	1.334	1.327 ; 1.341
Hilversum	GGDGooienVechtstreek	2022-03	1.185	1.181 ; 1.188
Hoekse Waard	DienstGezondheid&JeugdZHZ	2022-03	1.188	1.185 ; 1.191
Hof van Twente	GGDTwente	2022-03	1.302	1.297 ; 1.307
Hollands Kroon	GGDHollands-Noorden	2022-03	1.184	1.18 ; 1.188
Hoogeveen	GGDDrenthe	2022-03	1.17	1.166 ; 1.174
Hoorn	GGDHollands-Noorden	2022-03	1.153	1.15 ; 1.157
Horst aan de Maas	GGDLimburg-Noord	2022-03	1.26	1.255 ; 1.264
Houten	GGDRegioUtrecht	2022-03	1.302	1.298 ; 1.307
Huizen	GGDGooienVechtstreek	2022-03	1.215	1.21 ; 1.219
Hulst	GGDZeeland	2022-03	1.25	1.244 ; 1.255
IJsselstein	GGDRegioUtrecht	2022-03	1.259	1.254 ; 1.264
Kaag en Braassem	GGDHollands-Midden	2022-03	1.264	1.259 ; 1.27
Kampen	GGDIJsselland	2022-03	1.161	1.157 ; 1.165
Kapelle	GGDZeeland	2022-03	1.231	1.224 ; 1.239
Katwijk	GGDHollands-Midden	2022-03	1.196	1.192 ; 1.199
Kerkrade	GGDZuid-Limburg	2022-03	1.088	1.084 ; 1.092
Koggenland	GGDHollands-Noorden	2022-03	1.214	1.208 ; 1.22
Krimpen aan den IJssel	GGDRotterdam-Rijnmond	2022-03	1.127	1.122 ; 1.132
Krimpenerwaard	GGDHollands-Midden	2022-03	1.199	1.195 ; 1.203
Laarbeek	GGDBrabant-Zuidoost	2022-03	1.288	1.283 ; 1.294
Land van Cuijk	GGDHartvoorBrabant	2022-03	1.291	1.288 ; 1.295
Landgraaf	GGDZuid-Limburg	2022-03	1.16	1.156 ; 1.165
Landsmeer	GGDZaanstreek/Waterland	2022-03	1.229	1.221 ; 1.237
Lansingerland	GGDRotterdam-Rijnmond	2022-03	1.253	1.249 ; 1.257
Laren	GGDGooienVechtstreek	2022-03	1.277	1.269 ; 1.285
Leeuwarden	GGDFryslân	2022-03	1.157	1.154 ; 1.16
Leiden	GGDHollands-Midden	2022-03	1.211	1.208 ; 1.214
Leiderdorp	GGDHollands-Midden	2022-03	1.286	1.28 ; 1.291
Leidschendam-Voorburg	GGDHaaglanden	2022-03	1.23	1.226 ; 1.233
Lelystad	GGDFlevoland	2022-03	1.061	1.058 ; 1.065
Leudal	GGDLimburg-Noord	2022-03	1.259	1.254 ; 1.264
Leusden	GGDRegioUtrecht	2022-03	1.286	1.281 ; 1.292
Lingewaard	Veiligheids-enGezondheidsregioGelderland-Midden	2022-03	1.317	1.313 ; 1.322
Lisse	GGDHollands-Midden	2022-03	1.242	1.237 ; 1.248
Lochem	GGDNoord-enOost-Gelderland	2022-03	1.295	1.29 ; 1.3
Loon op Zand	GGDHartvoorBrabant	2022-03	1.274	1.268 ; 1.28
Lopik	GGDRegioUtrecht	2022-03	1.213	1.206 ; 1.22
Losser	GGDTwente	2022-03	1.273	1.267 ; 1.279
Maasdriel	GGDGelderland-Zuid	2022-03	1.198	1.193 ; 1.204
Maasgouw	GGDLimburg-Noord	2022-03	1.248	1.243 ; 1.254
Maashorst	GGDHartvoorBrabant	2022-03	1.261	1.257 ; 1.265
Maassluis	GGDRotterdam-Rijnmond	2022-03	1.141	1.137 ; 1.146
Maastricht	GGDZuid-Limburg	2022-03	1.132	1.129 ; 1.135
Medemblik	GGDHollands-Noorden	2022-03	1.181	1.177 ; 1.185
Meerssen	GGDZuid-Limburg	2022-03	1.278	1.272 ; 1.285
Meierijstad	GGDHartvoorBrabant	2022-03	1.276	1.272 ; 1.279
Meppel	GGDDrenthe	2022-03	1.231	1.226 ; 1.236
Middelburg	GGDZeeland	2022-03	1.16	1.155 ; 1.164
Midden-Delfland	GGDHaaglanden	2022-03	1.276	1.27 ; 1.283
Midden-Drenthe	GGDDrenthe	2022-03	1.263	1.258 ; 1.268
Midden-Groningen	GGDGroningen	2022-03	1.216	1.212 ; 1.219
Moerdijk	GGDWest-Brabant	2022-03	1.245	1.24 ; 1.25
Molenlanden	DienstGezondheid&JeugdZHZ	2022-03	1.143	1.138 ; 1.147
Montferland	GGDNoord-enOost-Gelderland	2022-03	1.284	1.279 ; 1.289
Montfoort	GGDRegioUtrecht	2022-03	1.247	1.24 ; 1.254
Mook en Middelaar	GGDLimburg-Noord	2022-03	1.307	1.298 ; 1.316
Neder-Betuwe	GGDGelderland-Zuid	2022-03	0.91	0.905 ; 0.915
Nederweert	GGDLimburg-Noord	2022-03	1.259	1.252 ; 1.265
Nieuwegein	GGDRegioUtrecht	2022-03	1.226	1.222 ; 1.23
Nieuwkoop	GGDHollands-Midden	2022-03	1.244	1.239 ; 1.249
Nijkerk	Veiligheids-enGezondheidsregioGelderland-Midden	2022-03	1.214	1.21 ; 1.218
Nijmegen	GGDGelderland-Zuid	2022-03	1.228	1.225 ; 1.231
Nissewaard	GGDRotterdam-Rijnmond	2022-03	1.154	1.151 ; 1.158
Noardeast-Fryslân	GGDFryslân	2022-03	1.154	1.15 ; 1.158
Noord-Beveland	GGDZeeland	2022-03	1.19	1.181 ; 1.199
Noordenveld	GGDDrenthe	2022-03	1.28	1.275 ; 1.285
Noordoostpolder	GGDFlevoland	2022-03	1.111	1.107 ; 1.115
Noordwijk	GGDHollands-Midden	2022-03	1.229	1.224 ; 1.233
Nuenen, Gerwen en Nederwetten	GGDBrabant-Zuidoost	2022-03	1.304	1.298 ; 1.31
Nunspeet	GGDNoord-enOost-Gelderland	2022-03	1.079	1.074 ; 1.084
Oegstgeest	GGDHollands-Midden	2022-03	1.288	1.283 ; 1.294
Oirschot	GGDBrabant-Zuidoost	2022-03	1.319	1.312 ; 1.325
Oisterwijk	GGDHartvoorBrabant	2022-03	1.303	1.298 ; 1.308
Oldambt	GGDGroningen	2022-03	1.217	1.213 ; 1.222
Oldebroek	GGDNoord-enOost-Gelderland	2022-03	1.164	1.159 ; 1.17
Oldenzaal	GGDTwente	2022-03	1.274	1.269 ; 1.279
Olst-Wijhe	GGDIJsselland	2022-03	1.305	1.298 ; 1.311
Ommen	GGDIJsselland	2022-03	1.246	1.24 ; 1.252
Oost Gelre	GGDNoord-enOost-Gelderland	2022-03	1.319	1.314 ; 1.324
Oosterhout	GGDWest-Brabant	2022-03	1.245	1.241 ; 1.249
Ooststellingwerf	GGDFryslân	2022-03	1.202	1.197 ; 1.207
Oostzaan	GGDZaanstreek/Waterland	2022-03	1.228	1.22 ; 1.237
Opmeer	GGDHollands-Noorden	2022-03	1.182	1.174 ; 1.189
Opsterland	GGDFryslân	2022-03	1.185	1.18 ; 1.19
Oss	GGDHartvoorBrabant	2022-03	1.225	1.221 ; 1.228
Oude IJsselstreek	GGDNoord-enOost-Gelderland	2022-03	1.288	1.284 ; 1.293
Ouder-Amstel	GGDAmsterdam	2022-03	1.197	1.19 ; 1.204
Oudewater	GGDRegioUtrecht	2022-03	1.26	1.251 ; 1.268
Overbetuwe	Veiligheids-enGezondheidsregioGelderland-Midden	2022-03	1.283	1.279 ; 1.288
Papendrecht	DienstGezondheid&JeugdZHZ	2022-03	1.216	1.211 ; 1.221
Peel en Maas	GGDLimburg-Noord	2022-03	1.257	1.252 ; 1.261
Pekela	GGDGroningen	2022-03	1.181	1.174 ; 1.189
Pijnacker-Nootdorp	GGDHaaglanden	2022-03	1.262	1.257 ; 1.266
Purmerend	GGDZaanstreek/Waterland	2022-03	1.186	1.183 ; 1.19
Putten	GGDNoord-enOost-Gelderland	2022-03	1.192	1.186 ; 1.197
Raalte	GGDIJsselland	2022-03	1.335	1.33 ; 1.34
Reimerswaal	GGDZeeland	2022-03	0.922	0.917 ; 0.927
Renkum	Veiligheids-enGezondheidsregioGelderland-Midden	2022-03	1.279	1.274 ; 1.284
Renswoude	GGDRegioUtrecht	2022-03	1.022	1.012 ; 1.032
Reusel-De Mierden	GGDBrabant-Zuidoost	2022-03	1.304	1.296 ; 1.311
Rheden	Veiligheids-enGezondheidsregioGelderland-Midden	2022-03	1.257	1.253 ; 1.262
Rhenen	GGDRegioUtrecht	2022-03	1.112	1.106 ; 1.118
Ridderkerk	GGDRotterdam-Rijnmond	2022-03	1.154	1.15 ; 1.158
Rijssen-Holten	GGDTwente	2022-03	1.155	1.15 ; 1.16
Rijswijk	GGDHaaglanden	2022-03	1.157	1.153 ; 1.161
Roerdalen	GGDLimburg-Noord	2022-03	1.229	1.223 ; 1.235
Roermond	GGDLimburg-Noord	2022-03	1.153	1.149 ; 1.157
Roosendaal	GGDWest-Brabant	2022-03	1.185	1.181 ; 1.188
Rotterdam	GGDRotterdam-Rijnmond	2022-03	1.027	1.026 ; 1.029
Rozendaal	Veiligheids-enGezondheidsregioGelderland-Midden	2022-03	1.336	1.316 ; 1.357
Rucphen	GGDWest-Brabant	2022-03	1.258	1.252 ; 1.264
Súdwest-Fryslân	GGDFryslân	2022-03	1.187	1.184 ; 1.191
Schagen	GGDHollands-Noorden	2022-03	1.218	1.214 ; 1.223
Scherpenzeel	Veiligheids-enGezondheidsregioGelderland-Midden	2022-03	1.1	1.092 ; 1.108
Schiedam	GGDRotterdam-Rijnmond	2022-03	1.058	1.055 ; 1.061
Schiermonnikoog	GGDFryslân	2022-03	1.302	1.277 ; 1.328
Schouwen-Duiveland	GGDZeeland	2022-03	1.207	1.202 ; 1.212
Simpelveld	GGDZuid-Limburg	2022-03	1.216	1.208 ; 1.224
Sint-Michielsgestel	GGDHartvoorBrabant	2022-03	1.319	1.314 ; 1.324
Sittard-Geleen	GGDZuid-Limburg	2022-03	1.186	1.183 ; 1.189
Sliedrecht	DienstGezondheid&JeugdZHZ	2022-03	1.135	1.13 ; 1.141
Sluis	GGDZeeland	2022-03	1.231	1.226 ; 1.237
Smallingerland	GGDFryslân	2022-03	1.156	1.152 ; 1.16
Soest	GGDRegioUtrecht	2022-03	1.227	1.223 ; 1.231
Someren	GGDBrabant-Zuidoost	2022-03	1.258	1.252 ; 1.265
Son en Breugel	GGDBrabant-Zuidoost	2022-03	1.288	1.281 ; 1.295
Stadskanaal	GGDGroningen	2022-03	1.201	1.196 ; 1.206
Staphorst	GGDIJsselland	2022-03	0.84	0.835 ; 0.846
Stede Broec	GGDHollands-Noorden	2022-03	1.186	1.181 ; 1.192
Steenbergen	GGDWest-Brabant	2022-03	1.216	1.21 ; 1.221
Steenwijkerland	GGDIJsselland	2022-03	1.226	1.222 ; 1.231
Stein	GGDZuid-Limburg	2022-03	1.233	1.227 ; 1.238
Stichtse Vecht	GGDRegioUtrecht	2022-03	1.246	1.242 ; 1.25
Terneuzen	GGDZeeland	2022-03	1.177	1.173 ; 1.181
Terschelling	GGDFryslân	2022-03	1.314	1.302 ; 1.326
Texel	GGDHollands-Noorden	2022-03	1.243	1.236 ; 1.25
Teylingen	GGDHollands-Midden	2022-03	1.286	1.281 ; 1.291
Tholen	GGDZeeland	2022-03	1.026	1.021 ; 1.031
Tiel	GGDGelderland-Zuid	2022-03	1.155	1.151 ; 1.159
Tilburg	GGDHartvoorBrabant	2022-03	1.168	1.165 ; 1.171
Tubbergen	GGDTwente	2022-03	1.312	1.306 ; 1.318
Twenterand	GGDTwente	2022-03	1.214	1.209 ; 1.219
Tynaarlo	GGDDrenthe	2022-03	1.31	1.305 ; 1.315
Tytsjerksteradiel	GGDFryslân	2022-03	1.185	1.181 ; 1.19
Uitgeest	GGDKennemerland	2022-03	1.255	1.248 ; 1.263
Uithoorn	GGDAmsterdam	2022-03	1.198	1.193 ; 1.203
Urk	GGDFlevoland	2022-03	0.47	0.466 ; 0.474
Utrecht	GGDRegioUtrecht	2022-03	1.201	1.199 ; 1.203
Utrechtse Heuvelrug	GGDRegioUtrecht	2022-03	1.246	1.242 ; 1.25
Vaals	GGDZuid-Limburg	2022-03	0.956	0.949 ; 0.963
Valkenburg aan de Geul	GGDZuid-Limburg	2022-03	1.25	1.243 ; 1.257
Valkenswaard	GGDBrabant-Zuidoost	2022-03	1.275	1.27 ; 1.28
Veendam	GGDGroningen	2022-03	1.213	1.207 ; 1.218
Veenendaal	GGDRegioUtrecht	2022-03	1.152	1.148 ; 1.156
Veere	GGDZeeland	2022-03	1.206	1.2 ; 1.212
Veldhoven	GGDBrabant-Zuidoost	2022-03	1.275	1.271 ; 1.28
Velsen	GGDKennemerland	2022-03	1.186	1.183 ; 1.19
Venlo	GGDLimburg-Noord	2022-03	1.158	1.154 ; 1.161
Venray	GGDLimburg-Noord	2022-03	1.219	1.215 ; 1.224
Vijfheerenlanden	GGDRegioUtrecht	2022-03	1.195	1.191 ; 1.199
Vlaardingen	GGDRotterdam-Rijnmond	2022-03	1.111	1.108 ; 1.115
Vlieland	GGDFryslân	2022-03	1.202	1.181 ; 1.223
Vlissingen	GGDZeeland	2022-03	1.129	1.124 ; 1.133
Voerendaal	GGDZuid-Limburg	2022-03	1.262	1.254 ; 1.269
Voorschoten	GGDHollands-Midden	2022-03	1.288	1.282 ; 1.293
Voorst	GGDNoord-enOost-Gelderland	2022-03	1.302	1.296 ; 1.308
Vught	GGDHartvoorBrabant	2022-03	1.291	1.286 ; 1.296
Waadhoeke	GGDFryslân	2022-03	1.188	1.184 ; 1.193
Waalre	GGDBrabant-Zuidoost	2022-03	1.289	1.282 ; 1.295
Waalwijk	GGDHartvoorBrabant	2022-03	1.212	1.208 ; 1.216
Waddinxveen	GGDHollands-Midden	2022-03	1.182	1.177 ; 1.187
Wageningen	Veiligheids-enGezondheidsregioGelderland-Midden	2022-03	1.207	1.202 ; 1.211
Wassenaar	GGDHaaglanden	2022-03	1.23	1.224 ; 1.235
Waterland	GGDZaanstreek/Waterland	2022-03	1.283	1.276 ; 1.289
Weert	GGDLimburg-Noord	2022-03	1.214	1.21 ; 1.218
West Betuwe	GGDGelderland-Zuid	2022-03	1.185	1.181 ; 1.189
West Maas en Waal	GGDGelderland-Zuid	2022-03	1.289	1.283 ; 1.295
Westerkwartier	GGDGroningen	2022-03	1.243	1.239 ; 1.247
Westerveld	GGDDrenthe	2022-03	1.253	1.247 ; 1.259
Westervoort	Veiligheids-enGezondheidsregioGelderland-Midden	2022-03	1.256	1.249 ; 1.263
Westerwolde	GGDGroningen	2022-03	1.147	1.141 ; 1.152
Westland	GGDHaaglanden	2022-03	1.184	1.18 ; 1.187
Weststellingwerf	GGDFryslân	2022-03	1.203	1.198 ; 1.209
Westvoorne	GGDRotterdam-Rijnmond	2022-03	1.26	1.253 ; 1.267
Wierden	GGDTwente	2022-03	1.285	1.279 ; 1.291
Wijchen	GGDGelderland-Zuid	2022-03	1.302	1.298 ; 1.307
Wijdemeren	GGDGooienVechtstreek	2022-03	1.245	1.24 ; 1.251
Wijk bij Duurstede	GGDRegioUtrecht	2022-03	1.275	1.269 ; 1.281
Winterswijk	GGDNoord-enOost-Gelderland	2022-03	1.259	1.254 ; 1.265
Woensdrecht	GGDWest-Brabant	2022-03	1.257	1.251 ; 1.263
Woerden	GGDRegioUtrecht	2022-03	1.259	1.255 ; 1.263
Wormerland	GGDZaanstreek/Waterland	2022-03	1.24	1.234 ; 1.247
Woudenberg	GGDRegioUtrecht	2022-03	1.155	1.148 ; 1.162
Zaanstad	GGDZaanstreek/Waterland	2022-03	1.125	1.122 ; 1.127
Zaltbommel	GGDGelderland-Zuid	2022-03	1.11	1.105 ; 1.115
Zandvoort	GGDKennemerland	2022-03	1.184	1.177 ; 1.19
Zeewolde	GGDFlevoland	2022-03	1.15	1.144 ; 1.155
Zeist	GGDRegioUtrecht	2022-03	1.231	1.227 ; 1.235
Zevenaar	Veiligheids-enGezondheidsregioGelderland-Midden	2022-03	1.275	1.27 ; 1.279
Zoetermeer	GGDHaaglanden	2022-03	1.184	1.181 ; 1.187
Zoeterwoude	GGDHollands-Midden	2022-03	1.284	1.275 ; 1.293
Zuidplas	GGDHollands-Midden	2022-03	1.21	1.205 ; 1.214
Zundert	GGDWest-Brabant	2022-03	1.26	1.254 ; 1.266
Zutphen	GGDNoord-enOost-Gelderland	2022-03	1.202	1.198 ; 1.206
Zwartewaterland	GGDIJsselland	2022-03	1.105	1.099 ; 1.11
Zwijndrecht	DienstGezondheid&JeugdZHZ	2022-03	1.166	1.162 ; 1.171
Zwolle	GGDIJsselland	2022-03	1.229	1.226 ; 1.232
's-Gravenhage	GGDHaaglanden	2022-04	1.106	1.104 ; 1.108
's-Hertogenbosch	GGDHartvoorBrabant	2022-04	1.288	1.285 ; 1.292
Aa en Hunze	GGDDrenthe	2022-04	1.366	1.359 ; 1.372
Aalsmeer	GGDAmsterdam	2022-04	1.274	1.268 ; 1.279
Aalten	GGDNoord-enOost-Gelderland	2022-04	1.349	1.343 ; 1.355
Achtkarspelen	GGDFryslân	2022-04	1.168	1.162 ; 1.173
Alblasserdam	DienstGezondheid&JeugdZHZ	2022-04	1.122	1.115 ; 1.128
Albrandswaard	GGDRotterdam-Rijnmond	2022-04	1.279	1.273 ; 1.286
Alkmaar	GGDHollands-Noorden	2022-04	1.229	1.226 ; 1.233
Almelo	GGDTwente	2022-04	1.213	1.209 ; 1.217
Almere	GGDFlevoland	2022-04	1.15	1.148 ; 1.153
Alphen aan den Rijn	GGDHollands-Midden	2022-04	1.274	1.271 ; 1.278
Alphen-Chaam	GGDWest-Brabant	2022-04	1.38	1.371 ; 1.389
Altena	GGDWest-Brabant	2022-04	1.183	1.178 ; 1.187
Ameland	GGDFryslân	2022-04	1.352	1.336 ; 1.367
Amersfoort	GGDRegioUtrecht	2022-04	1.28	1.276 ; 1.283
Amstelveen	GGDAmsterdam	2022-04	1.23	1.226 ; 1.234
Amsterdam	GGDAmsterdam	2022-04	1.122	1.12 ; 1.123
Apeldoorn	GGDNoord-enOost-Gelderland	2022-04	1.259	1.255 ; 1.262
Arnhem	Veiligheids-enGezondheidsregioGelderland-Midden	2022-04	1.213	1.209 ; 1.216
Assen	GGDDrenthe	2022-04	1.301	1.297 ; 1.305
Asten	GGDBrabant-Zuidoost	2022-04	1.318	1.311 ; 1.325
Baarle-Nassau	GGDWest-Brabant	2022-04	1.341	1.33 ; 1.352
Baarn	GGDRegioUtrecht	2022-04	1.304	1.297 ; 1.31
Barendrecht	GGDRotterdam-Rijnmond	2022-04	1.274	1.269 ; 1.278
Barneveld	Veiligheids-enGezondheidsregioGelderland-Midden	2022-04	1.062	1.058 ; 1.066
Beek	GGDZuid-Limburg	2022-04	1.304	1.297 ; 1.312
Beekdaelen	GGDZuid-Limburg	2022-04	1.274	1.269 ; 1.279
Beesel	GGDLimburg-Noord	2022-04	1.304	1.296 ; 1.312
Berg en Dal	GGDGelderland-Zuid	2022-04	1.351	1.345 ; 1.356
Bergeijk	GGDBrabant-Zuidoost	2022-04	1.365	1.358 ; 1.372
Bergen (L.)	GGDLimburg-Noord	2022-04	1.33	1.322 ; 1.339
Bergen (NH.)	GGDHollands-Noorden	2022-04	1.273	1.268 ; 1.279
Bergen op Zoom	GGDWest-Brabant	2022-04	1.259	1.254 ; 1.263
Berkelland	GGDNoord-enOost-Gelderland	2022-04	1.364	1.359 ; 1.369
Bernheze	GGDHartvoorBrabant	2022-04	1.351	1.345 ; 1.356
Best	GGDBrabant-Zuidoost	2022-04	1.318	1.312 ; 1.324
Beuningen	GGDGelderland-Zuid	2022-04	1.365	1.359 ; 1.372
Beverwijk	GGDKennemerland	2022-04	1.182	1.177 ; 1.186
Bladel	GGDBrabant-Zuidoost	2022-04	1.348	1.342 ; 1.355
Blaricum	GGDGooienVechtstreek	2022-04	1.305	1.296 ; 1.314
Bloemendaal	GGDKennemerland	2022-04	1.363	1.356 ; 1.37
Bodegraven-Reeuwijk	GGDHollands-Midden	2022-04	1.264	1.259 ; 1.27
Boekel	GGDHartvoorBrabant	2022-04	1.347	1.338 ; 1.357
Borger-Odoorn	GGDDrenthe	2022-04	1.304	1.298 ; 1.31
Borne	GGDTwente	2022-04	1.35	1.344 ; 1.357
Borsele	GGDZeeland	2022-04	1.198	1.192 ; 1.204
Boxtel	GGDHartvoorBrabant	2022-04	1.331	1.325 ; 1.337
Breda	GGDWest-Brabant	2022-04	1.274	1.271 ; 1.277
Brielle	GGDRotterdam-Rijnmond	2022-04	1.275	1.267 ; 1.282
Bronckhorst	GGDNoord-enOost-Gelderland	2022-04	1.377	1.371 ; 1.382
Brummen	GGDNoord-enOost-Gelderland	2022-04	1.334	1.327 ; 1.34
Brunssum	GGDZuid-Limburg	2022-04	1.197	1.192 ; 1.203
Bunnik	GGDRegioUtrecht	2022-04	1.382	1.374 ; 1.39
Bunschoten	GGDRegioUtrecht	2022-04	1.238	1.232 ; 1.245
Buren	GGDGelderland-Zuid	2022-04	1.276	1.27 ; 1.282
Capelle aan den IJssel	GGDRotterdam-Rijnmond	2022-04	1.169	1.165 ; 1.173
Castricum	GGDHollands-Noorden	2022-04	1.319	1.314 ; 1.325
Coevorden	GGDDrenthe	2022-04	1.319	1.313 ; 1.324
Cranendonck	GGDBrabant-Zuidoost	2022-04	1.304	1.298 ; 1.311
Culemborg	GGDGelderland-Zuid	2022-04	1.29	1.284 ; 1.296
Dalfsen	GGDIJsselland	2022-04	1.348	1.342 ; 1.354
Dantumadiel	GGDFryslân	2022-04	1.152	1.145 ; 1.159
De Bilt	GGDRegioUtrecht	2022-04	1.32	1.315 ; 1.325
De Fryske Marren	GGDFryslân	2022-04	1.243	1.238 ; 1.247
De Ronde Venen	GGDRegioUtrecht	2022-04	1.292	1.287 ; 1.297
De Wolden	GGDDrenthe	2022-04	1.324	1.318 ; 1.33
Delft	GGDHaaglanden	2022-04	1.215	1.212 ; 1.218
Den Helder	GGDHollands-Noorden	2022-04	1.213	1.209 ; 1.217
Deurne	GGDBrabant-Zuidoost	2022-04	1.334	1.329 ; 1.34
Deventer	GGDIJsselland	2022-04	1.289	1.285 ; 1.293
Diemen	GGDAmsterdam	2022-04	1.162	1.156 ; 1.167
Dijk en Waard	GGDHollands-Noorden	2022-04	1.243	1.239 ; 1.247
Dinkelland	GGDTwente	2022-04	1.38	1.374 ; 1.386
Doesburg	Veiligheids-enGezondheidsregioGelderland-Midden	2022-04	1.302	1.293 ; 1.311
Doetinchem	GGDNoord-enOost-Gelderland	2022-04	1.316	1.311 ; 1.32
Dongen	GGDHartvoorBrabant	2022-04	1.333	1.327 ; 1.339
Dordrecht	DienstGezondheid&JeugdZHZ	2022-04	1.189	1.185 ; 1.192
Drechterland	GGDHollands-Noorden	2022-04	1.267	1.26 ; 1.274
Drimmelen	GGDWest-Brabant	2022-04	1.356	1.35 ; 1.362
Dronten	GGDFlevoland	2022-04	1.242	1.237 ; 1.247
Druten	GGDGelderland-Zuid	2022-04	1.35	1.343 ; 1.357
Duiven	Veiligheids-enGezondheidsregioGelderland-Midden	2022-04	1.352	1.346 ; 1.358
Echt-Susteren	GGDLimburg-Noord	2022-04	1.274	1.268 ; 1.279
Edam-Volendam	GGDZaanstreek/Waterland	2022-04	1.216	1.211 ; 1.221
Ede	Veiligheids-enGezondheidsregioGelderland-Midden	2022-04	1.196	1.192 ; 1.199
Eemnes	GGDRegioUtrecht	2022-04	1.332	1.322 ; 1.341
Eemsdelta	GGDGroningen	2022-04	1.258	1.254 ; 1.263
Eersel	GGDBrabant-Zuidoost	2022-04	1.365	1.358 ; 1.372
Eijsden-Margraten	GGDZuid-Limburg	2022-04	1.365	1.359 ; 1.372
Eindhoven	GGDBrabant-Zuidoost	2022-04	1.196	1.193 ; 1.198
Elburg	GGDNoord-enOost-Gelderland	2022-04	1.241	1.234 ; 1.247
Emmen	GGDDrenthe	2022-04	1.275	1.271 ; 1.279
Enkhuizen	GGDHollands-Noorden	2022-04	1.213	1.206 ; 1.22
Enschede	GGDTwente	2022-04	1.196	1.193 ; 1.199
Epe	GGDNoord-enOost-Gelderland	2022-04	1.29	1.285 ; 1.296
Ermelo	GGDNoord-enOost-Gelderland	2022-04	1.241	1.235 ; 1.247
Etten-Leur	GGDWest-Brabant	2022-04	1.305	1.3 ; 1.31
Geertruidenberg	GGDWest-Brabant	2022-04	1.335	1.328 ; 1.341
Geldrop-Mierlo	GGDBrabant-Zuidoost	2022-04	1.289	1.284 ; 1.294
Gemert-Bakel	GGDBrabant-Zuidoost	2022-04	1.32	1.314 ; 1.326
Gennep	GGDLimburg-Noord	2022-04	1.273	1.266 ; 1.28
Gilze en Rijen	GGDHartvoorBrabant	2022-04	1.32	1.314 ; 1.326
Goeree-Overflakkee	GGDRotterdam-Rijnmond	2022-04	1.228	1.224 ; 1.233
Goes	GGDZeeland	2022-04	1.257	1.252 ; 1.262
Goirle	GGDHartvoorBrabant	2022-04	1.379	1.372 ; 1.386
Gooise Meren	GGDGooienVechtstreek	2022-04	1.306	1.301 ; 1.31
Gorinchem	DienstGezondheid&JeugdZHZ	2022-04	1.218	1.213 ; 1.224
Gouda	GGDHollands-Midden	2022-04	1.231	1.227 ; 1.235
Groningen	GGDGroningen	2022-04	1.245	1.243 ; 1.248
Gulpen-Wittem	GGDZuid-Limburg	2022-04	1.319	1.311 ; 1.327
Haaksbergen	GGDTwente	2022-04	1.336	1.329 ; 1.342
Haarlem	GGDKennemerland	2022-04	1.243	1.24 ; 1.246
Haarlemmermeer	GGDKennemerland	2022-04	1.247	1.244 ; 1.25
Halderberge	GGDWest-Brabant	2022-04	1.303	1.297 ; 1.308
Hardenberg	GGDIJsselland	2022-04	1.319	1.314 ; 1.323
Harderwijk	GGDNoord-enOost-Gelderland	2022-04	1.259	1.254 ; 1.264
Hardinxveld-Giessendam	DienstGezondheid&JeugdZHZ	2022-04	1.134	1.128 ; 1.141
Harlingen	GGDFryslân	2022-04	1.261	1.253 ; 1.268
Hattem	GGDNoord-enOost-Gelderland	2022-04	1.351	1.342 ; 1.359
Heemskerk	GGDKennemerland	2022-04	1.272	1.266 ; 1.277
Heemstede	GGDKennemerland	2022-04	1.365	1.359 ; 1.371
Heerde	GGDNoord-enOost-Gelderland	2022-04	1.318	1.311 ; 1.325
Heerenveen	GGDFryslân	2022-04	1.26	1.255 ; 1.265
Heerlen	GGDZuid-Limburg	2022-04	1.136	1.133 ; 1.14
Heeze-Leende	GGDBrabant-Zuidoost	2022-04	1.361	1.354 ; 1.369
Heiloo	GGDHollands-Noorden	2022-04	1.319	1.313 ; 1.325
Hellendoorn	GGDTwente	2022-04	1.351	1.345 ; 1.356
Hellevoetsluis	GGDRotterdam-Rijnmond	2022-04	1.243	1.238 ; 1.248
Helmond	GGDBrabant-Zuidoost	2022-04	1.211	1.207 ; 1.215
Hendrik-Ido-Ambacht	DienstGezondheid&JeugdZHZ	2022-04	1.237	1.231 ; 1.242
Hengelo	GGDTwente	2022-04	1.271	1.267 ; 1.275
Het Hogeland	GGDGroningen	2022-04	1.302	1.298 ; 1.307
Heumen	GGDGelderland-Zuid	2022-04	1.38	1.373 ; 1.388
Heusden	GGDHartvoorBrabant	2022-04	1.317	1.312 ; 1.322
Hillegom	GGDHollands-Midden	2022-04	1.274	1.268 ; 1.281
Hilvarenbeek	GGDHartvoorBrabant	2022-04	1.395	1.387 ; 1.403
Hilversum	GGDGooienVechtstreek	2022-04	1.247	1.243 ; 1.25
Hoekse Waard	DienstGezondheid&JeugdZHZ	2022-04	1.245	1.242 ; 1.249
Hof van Twente	GGDTwente	2022-04	1.363	1.358 ; 1.369
Hollands Kroon	GGDHollands-Noorden	2022-04	1.243	1.239 ; 1.248
Hoogeveen	GGDDrenthe	2022-04	1.227	1.223 ; 1.232
Hoorn	GGDHollands-Noorden	2022-04	1.213	1.209 ; 1.217
Horst aan de Maas	GGDLimburg-Noord	2022-04	1.317	1.312 ; 1.322
Houten	GGDRegioUtrecht	2022-04	1.366	1.361 ; 1.371
Huizen	GGDGooienVechtstreek	2022-04	1.274	1.269 ; 1.279
Hulst	GGDZeeland	2022-04	1.305	1.299 ; 1.311
IJsselstein	GGDRegioUtrecht	2022-04	1.321	1.315 ; 1.327
Kaag en Braassem	GGDHollands-Midden	2022-04	1.33	1.324 ; 1.336
Kampen	GGDIJsselland	2022-04	1.222	1.218 ; 1.227
Kapelle	GGDZeeland	2022-04	1.287	1.279 ; 1.295
Katwijk	GGDHollands-Midden	2022-04	1.256	1.252 ; 1.26
Kerkrade	GGDZuid-Limburg	2022-04	1.137	1.132 ; 1.141
Koggenland	GGDHollands-Noorden	2022-04	1.274	1.268 ; 1.281
Krimpen aan den IJssel	GGDRotterdam-Rijnmond	2022-04	1.184	1.178 ; 1.19
Krimpenerwaard	GGDHollands-Midden	2022-04	1.257	1.253 ; 1.262
Laarbeek	GGDBrabant-Zuidoost	2022-04	1.348	1.341 ; 1.354
Land van Cuijk	GGDHartvoorBrabant	2022-04	1.349	1.345 ; 1.353
Landgraaf	GGDZuid-Limburg	2022-04	1.212	1.207 ; 1.217
Landsmeer	GGDZaanstreek/Waterland	2022-04	1.292	1.283 ; 1.301
Lansingerland	GGDRotterdam-Rijnmond	2022-04	1.32	1.315 ; 1.324
Laren	GGDGooienVechtstreek	2022-04	1.332	1.323 ; 1.341
Leeuwarden	GGDFryslân	2022-04	1.214	1.21 ; 1.217
Leiden	GGDHollands-Midden	2022-04	1.276	1.273 ; 1.28
Leiderdorp	GGDHollands-Midden	2022-04	1.35	1.344 ; 1.356
Leidschendam-Voorburg	GGDHaaglanden	2022-04	1.289	1.285 ; 1.293
Lelystad	GGDFlevoland	2022-04	1.12	1.117 ; 1.124
Leudal	GGDLimburg-Noord	2022-04	1.316	1.311 ; 1.321
Leusden	GGDRegioUtrecht	2022-04	1.348	1.342 ; 1.354
Lingewaard	Veiligheids-enGezondheidsregioGelderland-Midden	2022-04	1.381	1.376 ; 1.386
Lisse	GGDHollands-Midden	2022-04	1.304	1.298 ; 1.311
Lochem	GGDNoord-enOost-Gelderland	2022-04	1.351	1.346 ; 1.357
Loon op Zand	GGDHartvoorBrabant	2022-04	1.334	1.328 ; 1.341
Lopik	GGDRegioUtrecht	2022-04	1.277	1.269 ; 1.285
Losser	GGDTwente	2022-04	1.334	1.327 ; 1.34
Maasdriel	GGDGelderland-Zuid	2022-04	1.261	1.255 ; 1.267
Maasgouw	GGDLimburg-Noord	2022-04	1.303	1.296 ; 1.309
Maashorst	GGDHartvoorBrabant	2022-04	1.32	1.316 ; 1.325
Maassluis	GGDRotterdam-Rijnmond	2022-04	1.2	1.195 ; 1.205
Maastricht	GGDZuid-Limburg	2022-04	1.183	1.179 ; 1.186
Medemblik	GGDHollands-Noorden	2022-04	1.241	1.236 ; 1.246
Meerssen	GGDZuid-Limburg	2022-04	1.334	1.327 ; 1.341
Meierijstad	GGDHartvoorBrabant	2022-04	1.334	1.33 ; 1.338
Meppel	GGDDrenthe	2022-04	1.291	1.286 ; 1.297
Middelburg	GGDZeeland	2022-04	1.212	1.207 ; 1.216
Midden-Delfland	GGDHaaglanden	2022-04	1.34	1.333 ; 1.347
Midden-Drenthe	GGDDrenthe	2022-04	1.321	1.315 ; 1.326
Midden-Groningen	GGDGroningen	2022-04	1.273	1.269 ; 1.277
Moerdijk	GGDWest-Brabant	2022-04	1.305	1.299 ; 1.31
Molenlanden	DienstGezondheid&JeugdZHZ	2022-04	1.201	1.196 ; 1.206
Montferland	GGDNoord-enOost-Gelderland	2022-04	1.347	1.342 ; 1.353
Montfoort	GGDRegioUtrecht	2022-04	1.307	1.299 ; 1.316
Mook en Middelaar	GGDLimburg-Noord	2022-04	1.367	1.356 ; 1.377
Neder-Betuwe	GGDGelderland-Zuid	2022-04	0.958	0.952 ; 0.963
Nederweert	GGDLimburg-Noord	2022-04	1.319	1.312 ; 1.326
Nieuwegein	GGDRegioUtrecht	2022-04	1.289	1.285 ; 1.293
Nieuwkoop	GGDHollands-Midden	2022-04	1.305	1.299 ; 1.311
Nijkerk	Veiligheids-enGezondheidsregioGelderland-Midden	2022-04	1.278	1.273 ; 1.283
Nijmegen	GGDGelderland-Zuid	2022-04	1.29	1.287 ; 1.293
Nissewaard	GGDRotterdam-Rijnmond	2022-04	1.214	1.211 ; 1.218
Noardeast-Fryslân	GGDFryslân	2022-04	1.21	1.205 ; 1.215
Noord-Beveland	GGDZeeland	2022-04	1.242	1.232 ; 1.252
Noordenveld	GGDDrenthe	2022-04	1.336	1.33 ; 1.342
Noordoostpolder	GGDFlevoland	2022-04	1.168	1.163 ; 1.172
Noordwijk	GGDHollands-Midden	2022-04	1.29	1.285 ; 1.294
Nuenen, Gerwen en Nederwetten	GGDBrabant-Zuidoost	2022-04	1.365	1.358 ; 1.371
Nunspeet	GGDNoord-enOost-Gelderland	2022-04	1.135	1.13 ; 1.141
Oegstgeest	GGDHollands-Midden	2022-04	1.352	1.346 ; 1.358
Oirschot	GGDBrabant-Zuidoost	2022-04	1.381	1.374 ; 1.388
Oisterwijk	GGDHartvoorBrabant	2022-04	1.363	1.358 ; 1.369
Oldambt	GGDGroningen	2022-04	1.274	1.269 ; 1.279
Oldebroek	GGDNoord-enOost-Gelderland	2022-04	1.225	1.218 ; 1.231
Oldenzaal	GGDTwente	2022-04	1.335	1.329 ; 1.341
Olst-Wijhe	GGDIJsselland	2022-04	1.367	1.36 ; 1.374
Ommen	GGDIJsselland	2022-04	1.305	1.298 ; 1.313
Oost Gelre	GGDNoord-enOost-Gelderland	2022-04	1.382	1.376 ; 1.388
Oosterhout	GGDWest-Brabant	2022-04	1.303	1.299 ; 1.308
Ooststellingwerf	GGDFryslân	2022-04	1.257	1.251 ; 1.263
Oostzaan	GGDZaanstreek/Waterland	2022-04	1.293	1.283 ; 1.302
Opmeer	GGDHollands-Noorden	2022-04	1.241	1.233 ; 1.249
Opsterland	GGDFryslân	2022-04	1.242	1.236 ; 1.247
Oss	GGDHartvoorBrabant	2022-04	1.285	1.281 ; 1.288
Oude IJsselstreek	GGDNoord-enOost-Gelderland	2022-04	1.35	1.344 ; 1.355
Ouder-Amstel	GGDAmsterdam	2022-04	1.259	1.251 ; 1.267
Oudewater	GGDRegioUtrecht	2022-04	1.321	1.311 ; 1.33
Overbetuwe	Veiligheids-enGezondheidsregioGelderland-Midden	2022-04	1.348	1.343 ; 1.353
Papendrecht	DienstGezondheid&JeugdZHZ	2022-04	1.275	1.27 ; 1.281
Peel en Maas	GGDLimburg-Noord	2022-04	1.315	1.31 ; 1.32
Pekela	GGDGroningen	2022-04	1.239	1.231 ; 1.248
Pijnacker-Nootdorp	GGDHaaglanden	2022-04	1.325	1.32 ; 1.33
Purmerend	GGDZaanstreek/Waterland	2022-04	1.244	1.24 ; 1.248
Putten	GGDNoord-enOost-Gelderland	2022-04	1.254	1.248 ; 1.26
Raalte	GGDIJsselland	2022-04	1.397	1.391 ; 1.402
Reimerswaal	GGDZeeland	2022-04	0.969	0.963 ; 0.974
Renkum	Veiligheids-enGezondheidsregioGelderland-Midden	2022-04	1.336	1.33 ; 1.342
Renswoude	GGDRegioUtrecht	2022-04	1.077	1.066 ; 1.088
Reusel-De Mierden	GGDBrabant-Zuidoost	2022-04	1.366	1.357 ; 1.374
Rheden	Veiligheids-enGezondheidsregioGelderland-Midden	2022-04	1.316	1.311 ; 1.321
Rhenen	GGDRegioUtrecht	2022-04	1.166	1.16 ; 1.173
Ridderkerk	GGDRotterdam-Rijnmond	2022-04	1.213	1.208 ; 1.218
Rijssen-Holten	GGDTwente	2022-04	1.213	1.208 ; 1.218
Rijswijk	GGDHaaglanden	2022-04	1.215	1.211 ; 1.219
Roerdalen	GGDLimburg-Noord	2022-04	1.286	1.279 ; 1.293
Roermond	GGDLimburg-Noord	2022-04	1.21	1.206 ; 1.214
Roosendaal	GGDWest-Brabant	2022-04	1.24	1.236 ; 1.244
Rotterdam	GGDRotterdam-Rijnmond	2022-04	1.074	1.072 ; 1.076
Rozendaal	Veiligheids-enGezondheidsregioGelderland-Midden	2022-04	1.399	1.376 ; 1.422
Rucphen	GGDWest-Brabant	2022-04	1.32	1.314 ; 1.327
Súdwest-Fryslân	GGDFryslân	2022-04	1.244	1.241 ; 1.248
Schagen	GGDHollands-Noorden	2022-04	1.275	1.27 ; 1.279
Scherpenzeel	Veiligheids-enGezondheidsregioGelderland-Midden	2022-04	1.154	1.145 ; 1.163
Schiedam	GGDRotterdam-Rijnmond	2022-04	1.117	1.113 ; 1.121
Schiermonnikoog	GGDFryslân	2022-04	1.342	1.314 ; 1.37
Schouwen-Duiveland	GGDZeeland	2022-04	1.259	1.254 ; 1.264
Simpelveld	GGDZuid-Limburg	2022-04	1.272	1.263 ; 1.281
Sint-Michielsgestel	GGDHartvoorBrabant	2022-04	1.38	1.374 ; 1.386
Sittard-Geleen	GGDZuid-Limburg	2022-04	1.24	1.236 ; 1.244
Sliedrecht	DienstGezondheid&JeugdZHZ	2022-04	1.191	1.185 ; 1.197
Sluis	GGDZeeland	2022-04	1.288	1.281 ; 1.294
Smallingerland	GGDFryslân	2022-04	1.212	1.208 ; 1.216
Soest	GGDRegioUtrecht	2022-04	1.287	1.282 ; 1.291
Someren	GGDBrabant-Zuidoost	2022-04	1.319	1.312 ; 1.326
Son en Breugel	GGDBrabant-Zuidoost	2022-04	1.35	1.342 ; 1.357
Stadskanaal	GGDGroningen	2022-04	1.257	1.252 ; 1.263
Staphorst	GGDIJsselland	2022-04	0.887	0.88 ; 0.893
Stede Broec	GGDHollands-Noorden	2022-04	1.247	1.24 ; 1.253
Steenbergen	GGDWest-Brabant	2022-04	1.274	1.268 ; 1.28
Steenwijkerland	GGDIJsselland	2022-04	1.285	1.281 ; 1.29
Stein	GGDZuid-Limburg	2022-04	1.288	1.282 ; 1.294
Stichtse Vecht	GGDRegioUtrecht	2022-04	1.306	1.302 ; 1.31
Terneuzen	GGDZeeland	2022-04	1.228	1.224 ; 1.233
Terschelling	GGDFryslân	2022-04	1.364	1.351 ; 1.377
Texel	GGDHollands-Noorden	2022-04	1.294	1.286 ; 1.302
Teylingen	GGDHollands-Midden	2022-04	1.35	1.345 ; 1.356
Tholen	GGDZeeland	2022-04	1.076	1.071 ; 1.082
Tiel	GGDGelderland-Zuid	2022-04	1.214	1.209 ; 1.219
Tilburg	GGDHartvoorBrabant	2022-04	1.225	1.222 ; 1.228
Tubbergen	GGDTwente	2022-04	1.377	1.371 ; 1.384
Twenterand	GGDTwente	2022-04	1.275	1.269 ; 1.28
Tynaarlo	GGDDrenthe	2022-04	1.366	1.361 ; 1.372
Tytsjerksteradiel	GGDFryslân	2022-04	1.241	1.235 ; 1.246
Uitgeest	GGDKennemerland	2022-04	1.32	1.312 ; 1.329
Uithoorn	GGDAmsterdam	2022-04	1.259	1.254 ; 1.265
Urk	GGDFlevoland	2022-04	0.501	0.497 ; 0.505
Utrecht	GGDRegioUtrecht	2022-04	1.261	1.258 ; 1.263
Utrechtse Heuvelrug	GGDRegioUtrecht	2022-04	1.302	1.297 ; 1.307
Vaals	GGDZuid-Limburg	2022-04	1.001	0.993 ; 1.008
Valkenburg aan de Geul	GGDZuid-Limburg	2022-04	1.304	1.297 ; 1.312
Valkenswaard	GGDBrabant-Zuidoost	2022-04	1.334	1.328 ; 1.34
Veendam	GGDGroningen	2022-04	1.273	1.267 ; 1.279
Veenendaal	GGDRegioUtrecht	2022-04	1.212	1.208 ; 1.216
Veere	GGDZeeland	2022-04	1.258	1.252 ; 1.264
Veldhoven	GGDBrabant-Zuidoost	2022-04	1.334	1.329 ; 1.339
Velsen	GGDKennemerland	2022-04	1.244	1.24 ; 1.248
Venlo	GGDLimburg-Noord	2022-04	1.212	1.208 ; 1.215
Venray	GGDLimburg-Noord	2022-04	1.275	1.271 ; 1.28
Vijfheerenlanden	GGDRegioUtrecht	2022-04	1.254	1.25 ; 1.258
Vlaardingen	GGDRotterdam-Rijnmond	2022-04	1.167	1.163 ; 1.171
Vlieland	GGDFryslân	2022-04	1.247	1.224 ; 1.271
Vlissingen	GGDZeeland	2022-04	1.18	1.175 ; 1.184
Voerendaal	GGDZuid-Limburg	2022-04	1.318	1.31 ; 1.327
Voorschoten	GGDHollands-Midden	2022-04	1.351	1.344 ; 1.357
Voorst	GGDNoord-enOost-Gelderland	2022-04	1.363	1.356 ; 1.369
Vught	GGDHartvoorBrabant	2022-04	1.35	1.344 ; 1.356
Waadhoeke	GGDFryslân	2022-04	1.245	1.241 ; 1.25
Waalre	GGDBrabant-Zuidoost	2022-04	1.348	1.341 ; 1.356
Waalwijk	GGDHartvoorBrabant	2022-04	1.271	1.267 ; 1.276
Waddinxveen	GGDHollands-Midden	2022-04	1.243	1.237 ; 1.248
Wageningen	Veiligheids-enGezondheidsregioGelderland-Midden	2022-04	1.275	1.27 ; 1.28
Wassenaar	GGDHaaglanden	2022-04	1.288	1.282 ; 1.294
Waterland	GGDZaanstreek/Waterland	2022-04	1.345	1.338 ; 1.353
Weert	GGDLimburg-Noord	2022-04	1.272	1.267 ; 1.276
West Betuwe	GGDGelderland-Zuid	2022-04	1.244	1.239 ; 1.248
West Maas en Waal	GGDGelderland-Zuid	2022-04	1.35	1.343 ; 1.357
Westerkwartier	GGDGroningen	2022-04	1.303	1.298 ; 1.307
Westerveld	GGDDrenthe	2022-04	1.306	1.3 ; 1.313
Westervoort	Veiligheids-enGezondheidsregioGelderland-Midden	2022-04	1.321	1.313 ; 1.329
Westerwolde	GGDGroningen	2022-04	1.2	1.194 ; 1.206
Westland	GGDHaaglanden	2022-04	1.241	1.238 ; 1.245
Weststellingwerf	GGDFryslân	2022-04	1.26	1.254 ; 1.266
Westvoorne	GGDRotterdam-Rijnmond	2022-04	1.321	1.313 ; 1.329
Wierden	GGDTwente	2022-04	1.348	1.341 ; 1.354
Wijchen	GGDGelderland-Zuid	2022-04	1.366	1.361 ; 1.372
Wijdemeren	GGDGooienVechtstreek	2022-04	1.306	1.3 ; 1.312
Wijk bij Duurstede	GGDRegioUtrecht	2022-04	1.335	1.329 ; 1.342
Winterswijk	GGDNoord-enOost-Gelderland	2022-04	1.32	1.314 ; 1.326
Woensdrecht	GGDWest-Brabant	2022-04	1.317	1.311 ; 1.324
Woerden	GGDRegioUtrecht	2022-04	1.321	1.316 ; 1.325
Wormerland	GGDZaanstreek/Waterland	2022-04	1.302	1.295 ; 1.31
Woudenberg	GGDRegioUtrecht	2022-04	1.213	1.205 ; 1.221
Zaanstad	GGDZaanstreek/Waterland	2022-04	1.183	1.18 ; 1.186
Zaltbommel	GGDGelderland-Zuid	2022-04	1.169	1.163 ; 1.174
Zandvoort	GGDKennemerland	2022-04	1.242	1.235 ; 1.249
Zeewolde	GGDFlevoland	2022-04	1.213	1.207 ; 1.219
Zeist	GGDRegioUtrecht	2022-04	1.289	1.284 ; 1.293
Zevenaar	Veiligheids-enGezondheidsregioGelderland-Midden	2022-04	1.336	1.331 ; 1.341
Zoetermeer	GGDHaaglanden	2022-04	1.244	1.241 ; 1.247
Zoeterwoude	GGDHollands-Midden	2022-04	1.346	1.336 ; 1.356
Zuidplas	GGDHollands-Midden	2022-04	1.274	1.269 ; 1.279
Zundert	GGDWest-Brabant	2022-04	1.32	1.314 ; 1.327
Zutphen	GGDNoord-enOost-Gelderland	2022-04	1.259	1.255 ; 1.264
Zwartewaterland	GGDIJsselland	2022-04	1.165	1.159 ; 1.172
Zwijndrecht	DienstGezondheid&JeugdZHZ	2022-04	1.225	1.22 ; 1.23
Zwolle	GGDIJsselland	2022-04	1.292	1.289 ; 1.296
's-Gravenhage	GGDHaaglanden	2022-05	1.158	1.155 ; 1.16
's-Hertogenbosch	GGDHartvoorBrabant	2022-05	1.35	1.346 ; 1.353
Aa en Hunze	GGDDrenthe	2022-05	1.424	1.417 ; 1.431
Aalsmeer	GGDAmsterdam	2022-05	1.34	1.334 ; 1.346
Aalten	GGDNoord-enOost-Gelderland	2022-05	1.414	1.407 ; 1.421
Achtkarspelen	GGDFryslân	2022-05	1.229	1.222 ; 1.235
Alblasserdam	DienstGezondheid&JeugdZHZ	2022-05	1.181	1.173 ; 1.188
Albrandswaard	GGDRotterdam-Rijnmond	2022-05	1.345	1.338 ; 1.352
Alkmaar	GGDHollands-Noorden	2022-05	1.29	1.286 ; 1.293
Almelo	GGDTwente	2022-05	1.274	1.269 ; 1.278
Almere	GGDFlevoland	2022-05	1.213	1.21 ; 1.216
Alphen aan den Rijn	GGDHollands-Midden	2022-05	1.337	1.333 ; 1.34
Alphen-Chaam	GGDWest-Brabant	2022-05	1.446	1.435 ; 1.457
Altena	GGDWest-Brabant	2022-05	1.239	1.234 ; 1.244
Ameland	GGDFryslân	2022-05	1.402	1.385 ; 1.419
Amersfoort	GGDRegioUtrecht	2022-05	1.345	1.341 ; 1.348
Amstelveen	GGDAmsterdam	2022-05	1.291	1.287 ; 1.295
Amsterdam	GGDAmsterdam	2022-05	1.169	1.167 ; 1.17
Apeldoorn	GGDNoord-enOost-Gelderland	2022-05	1.316	1.313 ; 1.319
Arnhem	Veiligheids-enGezondheidsregioGelderland-Midden	2022-05	1.277	1.274 ; 1.28
Assen	GGDDrenthe	2022-05	1.361	1.356 ; 1.365
Asten	GGDBrabant-Zuidoost	2022-05	1.381	1.372 ; 1.389
Baarle-Nassau	GGDWest-Brabant	2022-05	1.405	1.393 ; 1.418
Baarn	GGDRegioUtrecht	2022-05	1.363	1.356 ; 1.37
Barendrecht	GGDRotterdam-Rijnmond	2022-05	1.341	1.335 ; 1.346
Barneveld	Veiligheids-enGezondheidsregioGelderland-Midden	2022-05	1.119	1.114 ; 1.123
Beek	GGDZuid-Limburg	2022-05	1.365	1.357 ; 1.374
Beekdaelen	GGDZuid-Limburg	2022-05	1.331	1.325 ; 1.337
Beesel	GGDLimburg-Noord	2022-05	1.366	1.356 ; 1.375
Berg en Dal	GGDGelderland-Zuid	2022-05	1.413	1.407 ; 1.419
Bergeijk	GGDBrabant-Zuidoost	2022-05	1.43	1.422 ; 1.439
Bergen (L.)	GGDLimburg-Noord	2022-05	1.392	1.383 ; 1.402
Bergen (NH.)	GGDHollands-Noorden	2022-05	1.33	1.323 ; 1.336
Bergen op Zoom	GGDWest-Brabant	2022-05	1.316	1.312 ; 1.321
Berkelland	GGDNoord-enOost-Gelderland	2022-05	1.427	1.421 ; 1.432
Bernheze	GGDHartvoorBrabant	2022-05	1.413	1.406 ; 1.419
Best	GGDBrabant-Zuidoost	2022-05	1.382	1.376 ; 1.389
Beuningen	GGDGelderland-Zuid	2022-05	1.433	1.426 ; 1.44
Beverwijk	GGDKennemerland	2022-05	1.243	1.237 ; 1.248
Bladel	GGDBrabant-Zuidoost	2022-05	1.412	1.404 ; 1.42
Blaricum	GGDGooienVechtstreek	2022-05	1.372	1.362 ; 1.382
Bloemendaal	GGDKennemerland	2022-05	1.426	1.418 ; 1.433
Bodegraven-Reeuwijk	GGDHollands-Midden	2022-05	1.327	1.321 ; 1.333
Boekel	GGDHartvoorBrabant	2022-05	1.413	1.402 ; 1.423
Borger-Odoorn	GGDDrenthe	2022-05	1.363	1.356 ; 1.37
Borne	GGDTwente	2022-05	1.415	1.408 ; 1.423
Borsele	GGDZeeland	2022-05	1.252	1.245 ; 1.259
Boxtel	GGDHartvoorBrabant	2022-05	1.395	1.388 ; 1.401
Breda	GGDWest-Brabant	2022-05	1.333	1.33 ; 1.337
Brielle	GGDRotterdam-Rijnmond	2022-05	1.34	1.332 ; 1.348
Bronckhorst	GGDNoord-enOost-Gelderland	2022-05	1.44	1.434 ; 1.446
Brummen	GGDNoord-enOost-Gelderland	2022-05	1.396	1.389 ; 1.404
Brunssum	GGDZuid-Limburg	2022-05	1.252	1.246 ; 1.258
Bunnik	GGDRegioUtrecht	2022-05	1.446	1.437 ; 1.455
Bunschoten	GGDRegioUtrecht	2022-05	1.304	1.297 ; 1.312
Buren	GGDGelderland-Zuid	2022-05	1.341	1.334 ; 1.348
Capelle aan den IJssel	GGDRotterdam-Rijnmond	2022-05	1.231	1.226 ; 1.235
Castricum	GGDHollands-Noorden	2022-05	1.382	1.376 ; 1.388
Coevorden	GGDDrenthe	2022-05	1.379	1.373 ; 1.385
Cranendonck	GGDBrabant-Zuidoost	2022-05	1.367	1.36 ; 1.375
Culemborg	GGDGelderland-Zuid	2022-05	1.354	1.347 ; 1.361
Dalfsen	GGDIJsselland	2022-05	1.413	1.406 ; 1.42
Dantumadiel	GGDFryslân	2022-05	1.209	1.201 ; 1.216
De Bilt	GGDRegioUtrecht	2022-05	1.379	1.373 ; 1.384
De Fryske Marren	GGDFryslân	2022-05	1.303	1.298 ; 1.308
De Ronde Venen	GGDRegioUtrecht	2022-05	1.355	1.35 ; 1.36
De Wolden	GGDDrenthe	2022-05	1.384	1.377 ; 1.391
Delft	GGDHaaglanden	2022-05	1.282	1.278 ; 1.286
Den Helder	GGDHollands-Noorden	2022-05	1.269	1.264 ; 1.274
Deurne	GGDBrabant-Zuidoost	2022-05	1.395	1.389 ; 1.402
Deventer	GGDIJsselland	2022-05	1.353	1.349 ; 1.357
Diemen	GGDAmsterdam	2022-05	1.229	1.223 ; 1.235
Dijk en Waard	GGDHollands-Noorden	2022-05	1.305	1.301 ; 1.309
Dinkelland	GGDTwente	2022-05	1.447	1.439 ; 1.454
Doesburg	Veiligheids-enGezondheidsregioGelderland-Midden	2022-05	1.365	1.355 ; 1.375
Doetinchem	GGDNoord-enOost-Gelderland	2022-05	1.38	1.375 ; 1.385
Dongen	GGDHartvoorBrabant	2022-05	1.398	1.391 ; 1.405
Dordrecht	DienstGezondheid&JeugdZHZ	2022-05	1.249	1.246 ; 1.253
Drechterland	GGDHollands-Noorden	2022-05	1.332	1.324 ; 1.339
Drimmelen	GGDWest-Brabant	2022-05	1.419	1.413 ; 1.426
Dronten	GGDFlevoland	2022-05	1.307	1.301 ; 1.312
Druten	GGDGelderland-Zuid	2022-05	1.413	1.405 ; 1.421
Duiven	Veiligheids-enGezondheidsregioGelderland-Midden	2022-05	1.42	1.413 ; 1.428
Echt-Susteren	GGDLimburg-Noord	2022-05	1.332	1.326 ; 1.338
Edam-Volendam	GGDZaanstreek/Waterland	2022-05	1.281	1.275 ; 1.286
Ede	Veiligheids-enGezondheidsregioGelderland-Midden	2022-05	1.253	1.249 ; 1.257
Eemnes	GGDRegioUtrecht	2022-05	1.397	1.386 ; 1.409
Eemsdelta	GGDGroningen	2022-05	1.316	1.31 ; 1.321
Eersel	GGDBrabant-Zuidoost	2022-05	1.427	1.419 ; 1.435
Eijsden-Margraten	GGDZuid-Limburg	2022-05	1.425	1.418 ; 1.432
Eindhoven	GGDBrabant-Zuidoost	2022-05	1.254	1.251 ; 1.257
Elburg	GGDNoord-enOost-Gelderland	2022-05	1.305	1.298 ; 1.312
Emmen	GGDDrenthe	2022-05	1.331	1.327 ; 1.335
Enkhuizen	GGDHollands-Noorden	2022-05	1.275	1.267 ; 1.283
Enschede	GGDTwente	2022-05	1.259	1.255 ; 1.262
Epe	GGDNoord-enOost-Gelderland	2022-05	1.351	1.345 ; 1.357
Ermelo	GGDNoord-enOost-Gelderland	2022-05	1.299	1.292 ; 1.306
Etten-Leur	GGDWest-Brabant	2022-05	1.368	1.363 ; 1.374
Geertruidenberg	GGDWest-Brabant	2022-05	1.398	1.39 ; 1.405
Geldrop-Mierlo	GGDBrabant-Zuidoost	2022-05	1.35	1.344 ; 1.356
Gemert-Bakel	GGDBrabant-Zuidoost	2022-05	1.382	1.376 ; 1.389
Gennep	GGDLimburg-Noord	2022-05	1.329	1.321 ; 1.338
Gilze en Rijen	GGDHartvoorBrabant	2022-05	1.384	1.377 ; 1.391
Goeree-Overflakkee	GGDRotterdam-Rijnmond	2022-05	1.288	1.283 ; 1.293
Goes	GGDZeeland	2022-05	1.312	1.306 ; 1.318
Goirle	GGDHartvoorBrabant	2022-05	1.446	1.439 ; 1.453
Gooise Meren	GGDGooienVechtstreek	2022-05	1.37	1.365 ; 1.375
Gorinchem	DienstGezondheid&JeugdZHZ	2022-05	1.282	1.277 ; 1.288
Gouda	GGDHollands-Midden	2022-05	1.294	1.29 ; 1.299
Groningen	GGDGroningen	2022-05	1.308	1.305 ; 1.311
Gulpen-Wittem	GGDZuid-Limburg	2022-05	1.376	1.367 ; 1.385
Haaksbergen	GGDTwente	2022-05	1.399	1.392 ; 1.406
Haarlem	GGDKennemerland	2022-05	1.308	1.304 ; 1.311
Haarlemmermeer	GGDKennemerland	2022-05	1.31	1.307 ; 1.314
Halderberge	GGDWest-Brabant	2022-05	1.365	1.358 ; 1.371
Hardenberg	GGDIJsselland	2022-05	1.381	1.376 ; 1.386
Harderwijk	GGDNoord-enOost-Gelderland	2022-05	1.323	1.318 ; 1.328
Hardinxveld-Giessendam	DienstGezondheid&JeugdZHZ	2022-05	1.193	1.185 ; 1.2
Harlingen	GGDFryslân	2022-05	1.32	1.311 ; 1.328
Hattem	GGDNoord-enOost-Gelderland	2022-05	1.416	1.406 ; 1.426
Heemskerk	GGDKennemerland	2022-05	1.333	1.327 ; 1.338
Heemstede	GGDKennemerland	2022-05	1.428	1.421 ; 1.435
Heerde	GGDNoord-enOost-Gelderland	2022-05	1.382	1.374 ; 1.39
Heerenveen	GGDFryslân	2022-05	1.321	1.316 ; 1.326
Heerlen	GGDZuid-Limburg	2022-05	1.189	1.185 ; 1.193
Heeze-Leende	GGDBrabant-Zuidoost	2022-05	1.423	1.414 ; 1.431
Heiloo	GGDHollands-Noorden	2022-05	1.382	1.375 ; 1.389
Hellendoorn	GGDTwente	2022-05	1.414	1.408 ; 1.42
Hellevoetsluis	GGDRotterdam-Rijnmond	2022-05	1.309	1.304 ; 1.315
Helmond	GGDBrabant-Zuidoost	2022-05	1.271	1.267 ; 1.275
Hendrik-Ido-Ambacht	DienstGezondheid&JeugdZHZ	2022-05	1.301	1.295 ; 1.308
Hengelo	GGDTwente	2022-05	1.335	1.33 ; 1.339
Het Hogeland	GGDGroningen	2022-05	1.363	1.358 ; 1.369
Heumen	GGDGelderland-Zuid	2022-05	1.446	1.437 ; 1.454
Heusden	GGDHartvoorBrabant	2022-05	1.381	1.376 ; 1.387
Hillegom	GGDHollands-Midden	2022-05	1.339	1.331 ; 1.346
Hilvarenbeek	GGDHartvoorBrabant	2022-05	1.459	1.451 ; 1.468
Hilversum	GGDGooienVechtstreek	2022-05	1.312	1.307 ; 1.316
Hoekse Waard	DienstGezondheid&JeugdZHZ	2022-05	1.305	1.301 ; 1.31
Hof van Twente	GGDTwente	2022-05	1.427	1.421 ; 1.433
Hollands Kroon	GGDHollands-Noorden	2022-05	1.305	1.3 ; 1.31
Hoogeveen	GGDDrenthe	2022-05	1.287	1.282 ; 1.291
Hoorn	GGDHollands-Noorden	2022-05	1.276	1.272 ; 1.281
Horst aan de Maas	GGDLimburg-Noord	2022-05	1.376	1.371 ; 1.382
Houten	GGDRegioUtrecht	2022-05	1.434	1.428 ; 1.439
Huizen	GGDGooienVechtstreek	2022-05	1.335	1.33 ; 1.341
Hulst	GGDZeeland	2022-05	1.363	1.356 ; 1.369
IJsselstein	GGDRegioUtrecht	2022-05	1.387	1.38 ; 1.393
Kaag en Braassem	GGDHollands-Midden	2022-05	1.398	1.392 ; 1.405
Kampen	GGDIJsselland	2022-05	1.286	1.281 ; 1.291
Kapelle	GGDZeeland	2022-05	1.345	1.336 ; 1.355
Katwijk	GGDHollands-Midden	2022-05	1.32	1.315 ; 1.325
Kerkrade	GGDZuid-Limburg	2022-05	1.188	1.183 ; 1.193
Koggenland	GGDHollands-Noorden	2022-05	1.338	1.33 ; 1.345
Krimpen aan den IJssel	GGDRotterdam-Rijnmond	2022-05	1.244	1.237 ; 1.25
Krimpenerwaard	GGDHollands-Midden	2022-05	1.318	1.314 ; 1.323
Laarbeek	GGDBrabant-Zuidoost	2022-05	1.409	1.402 ; 1.417
Land van Cuijk	GGDHartvoorBrabant	2022-05	1.409	1.405 ; 1.414
Landgraaf	GGDZuid-Limburg	2022-05	1.266	1.261 ; 1.272
Landsmeer	GGDZaanstreek/Waterland	2022-05	1.358	1.348 ; 1.368
Lansingerland	GGDRotterdam-Rijnmond	2022-05	1.39	1.385 ; 1.395
Laren	GGDGooienVechtstreek	2022-05	1.39	1.38 ; 1.4
Leeuwarden	GGDFryslân	2022-05	1.273	1.269 ; 1.276
Leiden	GGDHollands-Midden	2022-05	1.345	1.341 ; 1.349
Leiderdorp	GGDHollands-Midden	2022-05	1.417	1.411 ; 1.424
Leidschendam-Voorburg	GGDHaaglanden	2022-05	1.351	1.346 ; 1.355
Lelystad	GGDFlevoland	2022-05	1.182	1.178 ; 1.186
Leudal	GGDLimburg-Noord	2022-05	1.375	1.369 ; 1.381
Leusden	GGDRegioUtrecht	2022-05	1.412	1.406 ; 1.419
Lingewaard	Veiligheids-enGezondheidsregioGelderland-Midden	2022-05	1.449	1.443 ; 1.454
Lisse	GGDHollands-Midden	2022-05	1.369	1.362 ; 1.377
Lochem	GGDNoord-enOost-Gelderland	2022-05	1.41	1.404 ; 1.416
Loon op Zand	GGDHartvoorBrabant	2022-05	1.397	1.39 ; 1.404
Lopik	GGDRegioUtrecht	2022-05	1.344	1.335 ; 1.353
Losser	GGDTwente	2022-05	1.397	1.39 ; 1.405
Maasdriel	GGDGelderland-Zuid	2022-05	1.328	1.321 ; 1.334
Maasgouw	GGDLimburg-Noord	2022-05	1.359	1.352 ; 1.366
Maashorst	GGDHartvoorBrabant	2022-05	1.382	1.377 ; 1.387
Maassluis	GGDRotterdam-Rijnmond	2022-05	1.262	1.256 ; 1.267
Maastricht	GGDZuid-Limburg	2022-05	1.236	1.232 ; 1.239
Medemblik	GGDHollands-Noorden	2022-05	1.304	1.299 ; 1.309
Meerssen	GGDZuid-Limburg	2022-05	1.392	1.384 ; 1.4
Meierijstad	GGDHartvoorBrabant	2022-05	1.396	1.391 ; 1.4
Meppel	GGDDrenthe	2022-05	1.354	1.348 ; 1.361
Middelburg	GGDZeeland	2022-05	1.267	1.262 ; 1.272
Midden-Delfland	GGDHaaglanden	2022-05	1.407	1.399 ; 1.415
Midden-Drenthe	GGDDrenthe	2022-05	1.381	1.375 ; 1.387
Midden-Groningen	GGDGroningen	2022-05	1.333	1.329 ; 1.338
Moerdijk	GGDWest-Brabant	2022-05	1.367	1.361 ; 1.373
Molenlanden	DienstGezondheid&JeugdZHZ	2022-05	1.262	1.256 ; 1.267
Montferland	GGDNoord-enOost-Gelderland	2022-05	1.413	1.407 ; 1.419
Montfoort	GGDRegioUtrecht	2022-05	1.371	1.361 ; 1.38
Mook en Middelaar	GGDLimburg-Noord	2022-05	1.429	1.417 ; 1.441
Neder-Betuwe	GGDGelderland-Zuid	2022-05	1.008	1.002 ; 1.014
Nederweert	GGDLimburg-Noord	2022-05	1.382	1.374 ; 1.39
Nieuwegein	GGDRegioUtrecht	2022-05	1.355	1.35 ; 1.36
Nieuwkoop	GGDHollands-Midden	2022-05	1.37	1.363 ; 1.376
Nijkerk	Veiligheids-enGezondheidsregioGelderland-Midden	2022-05	1.345	1.339 ; 1.35
Nijmegen	GGDGelderland-Zuid	2022-05	1.355	1.352 ; 1.358
Nissewaard	GGDRotterdam-Rijnmond	2022-05	1.277	1.273 ; 1.281
Noardeast-Fryslân	GGDFryslân	2022-05	1.269	1.264 ; 1.274
Noord-Beveland	GGDZeeland	2022-05	1.295	1.284 ; 1.307
Noordenveld	GGDDrenthe	2022-05	1.394	1.388 ; 1.401
Noordoostpolder	GGDFlevoland	2022-05	1.227	1.222 ; 1.233
Noordwijk	GGDHollands-Midden	2022-05	1.353	1.348 ; 1.359
Nuenen, Gerwen en Nederwetten	GGDBrabant-Zuidoost	2022-05	1.428	1.42 ; 1.435
Nunspeet	GGDNoord-enOost-Gelderland	2022-05	1.194	1.188 ; 1.2
Oegstgeest	GGDHollands-Midden	2022-05	1.419	1.412 ; 1.426
Oirschot	GGDBrabant-Zuidoost	2022-05	1.446	1.438 ; 1.454
Oisterwijk	GGDHartvoorBrabant	2022-05	1.426	1.42 ; 1.433
Oldambt	GGDGroningen	2022-05	1.334	1.328 ; 1.34
Oldebroek	GGDNoord-enOost-Gelderland	2022-05	1.288	1.281 ; 1.295
Oldenzaal	GGDTwente	2022-05	1.398	1.392 ; 1.405
Olst-Wijhe	GGDIJsselland	2022-05	1.431	1.423 ; 1.44
Ommen	GGDIJsselland	2022-05	1.368	1.359 ; 1.376
Oost Gelre	GGDNoord-enOost-Gelderland	2022-05	1.447	1.44 ; 1.454
Oosterhout	GGDWest-Brabant	2022-05	1.365	1.36 ; 1.37
Ooststellingwerf	GGDFryslân	2022-05	1.315	1.308 ; 1.322
Oostzaan	GGDZaanstreek/Waterland	2022-05	1.36	1.349 ; 1.371
Opmeer	GGDHollands-Noorden	2022-05	1.303	1.294 ; 1.313
Opsterland	GGDFryslân	2022-05	1.301	1.295 ; 1.308
Oss	GGDHartvoorBrabant	2022-05	1.347	1.343 ; 1.351
Oude IJsselstreek	GGDNoord-enOost-Gelderland	2022-05	1.414	1.408 ; 1.42
Ouder-Amstel	GGDAmsterdam	2022-05	1.324	1.315 ; 1.333
Oudewater	GGDRegioUtrecht	2022-05	1.385	1.374 ; 1.396
Overbetuwe	Veiligheids-enGezondheidsregioGelderland-Midden	2022-05	1.415	1.409 ; 1.42
Papendrecht	DienstGezondheid&JeugdZHZ	2022-05	1.338	1.332 ; 1.344
Peel en Maas	GGDLimburg-Noord	2022-05	1.376	1.37 ; 1.381
Pekela	GGDGroningen	2022-05	1.3	1.291 ; 1.31
Pijnacker-Nootdorp	GGDHaaglanden	2022-05	1.392	1.386 ; 1.397
Purmerend	GGDZaanstreek/Waterland	2022-05	1.304	1.3 ; 1.308
Putten	GGDNoord-enOost-Gelderland	2022-05	1.319	1.312 ; 1.326
Raalte	GGDIJsselland	2022-05	1.46	1.454 ; 1.467
Reimerswaal	GGDZeeland	2022-05	1.018	1.011 ; 1.024
Renkum	Veiligheids-enGezondheidsregioGelderland-Midden	2022-05	1.396	1.389 ; 1.402
Renswoude	GGDRegioUtrecht	2022-05	1.135	1.122 ; 1.148
Reusel-De Mierden	GGDBrabant-Zuidoost	2022-05	1.43	1.421 ; 1.44
Rheden	Veiligheids-enGezondheidsregioGelderland-Midden	2022-05	1.378	1.372 ; 1.384
Rhenen	GGDRegioUtrecht	2022-05	1.223	1.216 ; 1.23
Ridderkerk	GGDRotterdam-Rijnmond	2022-05	1.275	1.27 ; 1.281
Rijssen-Holten	GGDTwente	2022-05	1.274	1.269 ; 1.28
Rijswijk	GGDHaaglanden	2022-05	1.275	1.271 ; 1.28
Roerdalen	GGDLimburg-Noord	2022-05	1.346	1.339 ; 1.354
Roermond	GGDLimburg-Noord	2022-05	1.27	1.265 ; 1.275
Roosendaal	GGDWest-Brabant	2022-05	1.298	1.294 ; 1.302
Rotterdam	GGDRotterdam-Rijnmond	2022-05	1.122	1.12 ; 1.125
Rozendaal	Veiligheids-enGezondheidsregioGelderland-Midden	2022-05	1.465	1.439 ; 1.491
Rucphen	GGDWest-Brabant	2022-05	1.386	1.378 ; 1.393
Súdwest-Fryslân	GGDFryslân	2022-05	1.304	1.3 ; 1.308
Schagen	GGDHollands-Noorden	2022-05	1.333	1.328 ; 1.339
Scherpenzeel	Veiligheids-enGezondheidsregioGelderland-Midden	2022-05	1.212	1.202 ; 1.222
Schiedam	GGDRotterdam-Rijnmond	2022-05	1.178	1.174 ; 1.182
Schiermonnikoog	GGDFryslân	2022-05	1.383	1.352 ; 1.415
Schouwen-Duiveland	GGDZeeland	2022-05	1.313	1.307 ; 1.319
Simpelveld	GGDZuid-Limburg	2022-05	1.33	1.32 ; 1.34
Sint-Michielsgestel	GGDHartvoorBrabant	2022-05	1.444	1.437 ; 1.451
Sittard-Geleen	GGDZuid-Limburg	2022-05	1.296	1.292 ; 1.301
Sliedrecht	DienstGezondheid&JeugdZHZ	2022-05	1.248	1.242 ; 1.255
Sluis	GGDZeeland	2022-05	1.347	1.34 ; 1.354
Smallingerland	GGDFryslân	2022-05	1.27	1.266 ; 1.275
Soest	GGDRegioUtrecht	2022-05	1.349	1.344 ; 1.355
Someren	GGDBrabant-Zuidoost	2022-05	1.382	1.374 ; 1.39
Son en Breugel	GGDBrabant-Zuidoost	2022-05	1.414	1.406 ; 1.423
Stadskanaal	GGDGroningen	2022-05	1.316	1.309 ; 1.322
Staphorst	GGDIJsselland	2022-05	0.935	0.928 ; 0.943
Stede Broec	GGDHollands-Noorden	2022-05	1.31	1.303 ; 1.318
Steenbergen	GGDWest-Brabant	2022-05	1.334	1.327 ; 1.341
Steenwijkerland	GGDIJsselland	2022-05	1.347	1.342 ; 1.353
Stein	GGDZuid-Limburg	2022-05	1.346	1.339 ; 1.353
Stichtse Vecht	GGDRegioUtrecht	2022-05	1.369	1.364 ; 1.373
Terneuzen	GGDZeeland	2022-05	1.282	1.277 ; 1.287
Terschelling	GGDFryslân	2022-05	1.416	1.401 ; 1.431
Texel	GGDHollands-Noorden	2022-05	1.346	1.337 ; 1.355
Teylingen	GGDHollands-Midden	2022-05	1.418	1.412 ; 1.424
Tholen	GGDZeeland	2022-05	1.129	1.123 ; 1.136
Tiel	GGDGelderland-Zuid	2022-05	1.277	1.271 ; 1.282
Tilburg	GGDHartvoorBrabant	2022-05	1.285	1.282 ; 1.288
Tubbergen	GGDTwente	2022-05	1.446	1.439 ; 1.454
Twenterand	GGDTwente	2022-05	1.338	1.332 ; 1.344
Tynaarlo	GGDDrenthe	2022-05	1.425	1.419 ; 1.432
Tytsjerksteradiel	GGDFryslân	2022-05	1.299	1.292 ; 1.305
Uitgeest	GGDKennemerland	2022-05	1.389	1.379 ; 1.398
Uithoorn	GGDAmsterdam	2022-05	1.324	1.318 ; 1.331
Urk	GGDFlevoland	2022-05	0.534	0.53 ; 0.539
Utrecht	GGDRegioUtrecht	2022-05	1.323	1.32 ; 1.325
Utrechtse Heuvelrug	GGDRegioUtrecht	2022-05	1.361	1.355 ; 1.366
Vaals	GGDZuid-Limburg	2022-05	1.047	1.038 ; 1.056
Valkenburg aan de Geul	GGDZuid-Limburg	2022-05	1.361	1.353 ; 1.369
Valkenswaard	GGDBrabant-Zuidoost	2022-05	1.395	1.389 ; 1.402
Veendam	GGDGroningen	2022-05	1.337	1.33 ; 1.343
Veenendaal	GGDRegioUtrecht	2022-05	1.275	1.27 ; 1.279
Veere	GGDZeeland	2022-05	1.312	1.305 ; 1.319
Veldhoven	GGDBrabant-Zuidoost	2022-05	1.396	1.39 ; 1.401
Velsen	GGDKennemerland	2022-05	1.305	1.3 ; 1.309
Venlo	GGDLimburg-Noord	2022-05	1.269	1.265 ; 1.273
Venray	GGDLimburg-Noord	2022-05	1.334	1.329 ; 1.339
Vijfheerenlanden	GGDRegioUtrecht	2022-05	1.316	1.311 ; 1.321
Vlaardingen	GGDRotterdam-Rijnmond	2022-05	1.225	1.221 ; 1.229
Vlieland	GGDFryslân	2022-05	1.293	1.267 ; 1.32
Vlissingen	GGDZeeland	2022-05	1.233	1.228 ; 1.238
Voerendaal	GGDZuid-Limburg	2022-05	1.377	1.368 ; 1.387
Voorschoten	GGDHollands-Midden	2022-05	1.417	1.409 ; 1.424
Voorst	GGDNoord-enOost-Gelderland	2022-05	1.426	1.419 ; 1.433
Vught	GGDHartvoorBrabant	2022-05	1.412	1.406 ; 1.419
Waadhoeke	GGDFryslân	2022-05	1.305	1.3 ; 1.31
Waalre	GGDBrabant-Zuidoost	2022-05	1.41	1.402 ; 1.419
Waalwijk	GGDHartvoorBrabant	2022-05	1.334	1.328 ; 1.339
Waddinxveen	GGDHollands-Midden	2022-05	1.306	1.3 ; 1.312
Wageningen	Veiligheids-enGezondheidsregioGelderland-Midden	2022-05	1.347	1.342 ; 1.353
Wassenaar	GGDHaaglanden	2022-05	1.35	1.343 ; 1.357
Waterland	GGDZaanstreek/Waterland	2022-05	1.411	1.403 ; 1.42
Weert	GGDLimburg-Noord	2022-05	1.332	1.327 ; 1.337
West Betuwe	GGDGelderland-Zuid	2022-05	1.305	1.3 ; 1.31
West Maas en Waal	GGDGelderland-Zuid	2022-05	1.415	1.407 ; 1.423
Westerkwartier	GGDGroningen	2022-05	1.364	1.36 ; 1.369
Westerveld	GGDDrenthe	2022-05	1.362	1.355 ; 1.37
Westervoort	Veiligheids-enGezondheidsregioGelderland-Midden	2022-05	1.389	1.38 ; 1.398
Westerwolde	GGDGroningen	2022-05	1.255	1.249 ; 1.262
Westland	GGDHaaglanden	2022-05	1.302	1.298 ; 1.306
Weststellingwerf	GGDFryslân	2022-05	1.319	1.313 ; 1.326
Westvoorne	GGDRotterdam-Rijnmond	2022-05	1.385	1.376 ; 1.394
Wierden	GGDTwente	2022-05	1.414	1.407 ; 1.421
Wijchen	GGDGelderland-Zuid	2022-05	1.433	1.428 ; 1.439
Wijdemeren	GGDGooienVechtstreek	2022-05	1.369	1.362 ; 1.377
Wijk bij Duurstede	GGDRegioUtrecht	2022-05	1.399	1.392 ; 1.406
Winterswijk	GGDNoord-enOost-Gelderland	2022-05	1.383	1.376 ; 1.389
Woensdrecht	GGDWest-Brabant	2022-05	1.38	1.372 ; 1.387
Woerden	GGDRegioUtrecht	2022-05	1.385	1.38 ; 1.39
Wormerland	GGDZaanstreek/Waterland	2022-05	1.367	1.359 ; 1.376
Woudenberg	GGDRegioUtrecht	2022-05	1.274	1.265 ; 1.283
Zaanstad	GGDZaanstreek/Waterland	2022-05	1.244	1.24 ; 1.247
Zaltbommel	GGDGelderland-Zuid	2022-05	1.23	1.224 ; 1.237
Zandvoort	GGDKennemerland	2022-05	1.304	1.296 ; 1.312
Zeewolde	GGDFlevoland	2022-05	1.28	1.273 ; 1.287
Zeist	GGDRegioUtrecht	2022-05	1.349	1.344 ; 1.353
Zevenaar	Veiligheids-enGezondheidsregioGelderland-Midden	2022-05	1.399	1.394 ; 1.405
Zoetermeer	GGDHaaglanden	2022-05	1.307	1.303 ; 1.311
Zoeterwoude	GGDHollands-Midden	2022-05	1.411	1.4 ; 1.422
Zuidplas	GGDHollands-Midden	2022-05	1.342	1.336 ; 1.347
Zundert	GGDWest-Brabant	2022-05	1.384	1.376 ; 1.391
Zutphen	GGDNoord-enOost-Gelderland	2022-05	1.32	1.314 ; 1.325
Zwartewaterland	GGDIJsselland	2022-05	1.23	1.223 ; 1.237
Zwijndrecht	DienstGezondheid&JeugdZHZ	2022-05	1.286	1.281 ; 1.292
Zwolle	GGDIJsselland	2022-05	1.358	1.354 ; 1.362
's-Gravenhage	GGDHaaglanden	2022-06	1.211	1.209 ; 1.214
's-Hertogenbosch	GGDHartvoorBrabant	2022-06	1.414	1.41 ; 1.418
Aa en Hunze	GGDDrenthe	2022-06	1.484	1.476 ; 1.492
Aalsmeer	GGDAmsterdam	2022-06	1.41	1.403 ; 1.417
Aalten	GGDNoord-enOost-Gelderland	2022-06	1.482	1.474 ; 1.49
Achtkarspelen	GGDFryslân	2022-06	1.293	1.285 ; 1.3
Alblasserdam	DienstGezondheid&JeugdZHZ	2022-06	1.242	1.234 ; 1.251
Albrandswaard	GGDRotterdam-Rijnmond	2022-06	1.415	1.407 ; 1.423
Alkmaar	GGDHollands-Noorden	2022-06	1.353	1.348 ; 1.357
Almelo	GGDTwente	2022-06	1.338	1.333 ; 1.342
Almere	GGDFlevoland	2022-06	1.278	1.275 ; 1.281
Alphen aan den Rijn	GGDHollands-Midden	2022-06	1.402	1.397 ; 1.406
Alphen-Chaam	GGDWest-Brabant	2022-06	1.515	1.503 ; 1.527
Altena	GGDWest-Brabant	2022-06	1.298	1.293 ; 1.303
Ameland	GGDFryslân	2022-06	1.454	1.435 ; 1.473
Amersfoort	GGDRegioUtrecht	2022-06	1.413	1.409 ; 1.417
Amstelveen	GGDAmsterdam	2022-06	1.356	1.351 ; 1.36
Amsterdam	GGDAmsterdam	2022-06	1.217	1.215 ; 1.219
Apeldoorn	GGDNoord-enOost-Gelderland	2022-06	1.376	1.372 ; 1.379
Arnhem	Veiligheids-enGezondheidsregioGelderland-Midden	2022-06	1.344	1.341 ; 1.348
Assen	GGDDrenthe	2022-06	1.423	1.417 ; 1.428
Asten	GGDBrabant-Zuidoost	2022-06	1.446	1.437 ; 1.456
Baarle-Nassau	GGDWest-Brabant	2022-06	1.473	1.459 ; 1.488
Baarn	GGDRegioUtrecht	2022-06	1.424	1.416 ; 1.432
Barendrecht	GGDRotterdam-Rijnmond	2022-06	1.411	1.405 ; 1.417
Barneveld	Veiligheids-enGezondheidsregioGelderland-Midden	2022-06	1.178	1.173 ; 1.183
Beek	GGDZuid-Limburg	2022-06	1.429	1.42 ; 1.439
Beekdaelen	GGDZuid-Limburg	2022-06	1.391	1.384 ; 1.397
Beesel	GGDLimburg-Noord	2022-06	1.43	1.419 ; 1.44
Berg en Dal	GGDGelderland-Zuid	2022-06	1.477	1.47 ; 1.484
Bergeijk	GGDBrabant-Zuidoost	2022-06	1.499	1.49 ; 1.508
Bergen (L.)	GGDLimburg-Noord	2022-06	1.457	1.447 ; 1.468
Bergen (NH.)	GGDHollands-Noorden	2022-06	1.388	1.381 ; 1.395
Bergen op Zoom	GGDWest-Brabant	2022-06	1.376	1.371 ; 1.381
Berkelland	GGDNoord-enOost-Gelderland	2022-06	1.492	1.486 ; 1.498
Bernheze	GGDHartvoorBrabant	2022-06	1.478	1.471 ; 1.485
Best	GGDBrabant-Zuidoost	2022-06	1.449	1.442 ; 1.457
Beuningen	GGDGelderland-Zuid	2022-06	1.503	1.495 ; 1.511
Beverwijk	GGDKennemerland	2022-06	1.307	1.301 ; 1.313
Bladel	GGDBrabant-Zuidoost	2022-06	1.479	1.47 ; 1.488
Blaricum	GGDGooienVechtstreek	2022-06	1.442	1.431 ; 1.453
Bloemendaal	GGDKennemerland	2022-06	1.491	1.482 ; 1.499
Bodegraven-Reeuwijk	GGDHollands-Midden	2022-06	1.394	1.387 ; 1.4
Boekel	GGDHartvoorBrabant	2022-06	1.481	1.469 ; 1.493
Borger-Odoorn	GGDDrenthe	2022-06	1.425	1.417 ; 1.433
Borne	GGDTwente	2022-06	1.483	1.475 ; 1.492
Borsele	GGDZeeland	2022-06	1.308	1.3 ; 1.316
Boxtel	GGDHartvoorBrabant	2022-06	1.461	1.454 ; 1.468
Breda	GGDWest-Brabant	2022-06	1.395	1.391 ; 1.399
Brielle	GGDRotterdam-Rijnmond	2022-06	1.408	1.399 ; 1.417
Bronckhorst	GGDNoord-enOost-Gelderland	2022-06	1.506	1.499 ; 1.513
Brummen	GGDNoord-enOost-Gelderland	2022-06	1.462	1.453 ; 1.471
Brunssum	GGDZuid-Limburg	2022-06	1.309	1.302 ; 1.317
Bunnik	GGDRegioUtrecht	2022-06	1.513	1.503 ; 1.523
Bunschoten	GGDRegioUtrecht	2022-06	1.374	1.366 ; 1.382
Buren	GGDGelderland-Zuid	2022-06	1.409	1.401 ; 1.416
Capelle aan den IJssel	GGDRotterdam-Rijnmond	2022-06	1.295	1.29 ; 1.3
Castricum	GGDHollands-Noorden	2022-06	1.447	1.44 ; 1.454
Coevorden	GGDDrenthe	2022-06	1.442	1.435 ; 1.449
Cranendonck	GGDBrabant-Zuidoost	2022-06	1.433	1.424 ; 1.441
Culemborg	GGDGelderland-Zuid	2022-06	1.421	1.413 ; 1.428
Dalfsen	GGDIJsselland	2022-06	1.481	1.474 ; 1.489
Dantumadiel	GGDFryslân	2022-06	1.268	1.259 ; 1.276
De Bilt	GGDRegioUtrecht	2022-06	1.44	1.434 ; 1.447
De Fryske Marren	GGDFryslân	2022-06	1.366	1.36 ; 1.371
De Ronde Venen	GGDRegioUtrecht	2022-06	1.421	1.414 ; 1.427
De Wolden	GGDDrenthe	2022-06	1.446	1.438 ; 1.454
Delft	GGDHaaglanden	2022-06	1.352	1.348 ; 1.356
Den Helder	GGDHollands-Noorden	2022-06	1.328	1.323 ; 1.333
Deurne	GGDBrabant-Zuidoost	2022-06	1.459	1.452 ; 1.466
Deventer	GGDIJsselland	2022-06	1.42	1.415 ; 1.424
Diemen	GGDAmsterdam	2022-06	1.301	1.294 ; 1.308
Dijk en Waard	GGDHollands-Noorden	2022-06	1.37	1.365 ; 1.374
Dinkelland	GGDTwente	2022-06	1.516	1.508 ; 1.524
Doesburg	Veiligheids-enGezondheidsregioGelderland-Midden	2022-06	1.43	1.419 ; 1.442
Doetinchem	GGDNoord-enOost-Gelderland	2022-06	1.446	1.441 ; 1.452
Dongen	GGDHartvoorBrabant	2022-06	1.467	1.459 ; 1.475
Dordrecht	DienstGezondheid&JeugdZHZ	2022-06	1.312	1.308 ; 1.317
Drechterland	GGDHollands-Noorden	2022-06	1.399	1.391 ; 1.408
Drimmelen	GGDWest-Brabant	2022-06	1.486	1.479 ; 1.494
Dronten	GGDFlevoland	2022-06	1.375	1.369 ; 1.381
Druten	GGDGelderland-Zuid	2022-06	1.48	1.471 ; 1.489
Duiven	Veiligheids-enGezondheidsregioGelderland-Midden	2022-06	1.493	1.484 ; 1.501
Echt-Susteren	GGDLimburg-Noord	2022-06	1.393	1.386 ; 1.4
Edam-Volendam	GGDZaanstreek/Waterland	2022-06	1.348	1.342 ; 1.355
Ede	Veiligheids-enGezondheidsregioGelderland-Midden	2022-06	1.313	1.309 ; 1.317
Eemnes	GGDRegioUtrecht	2022-06	1.466	1.454 ; 1.479
Eemsdelta	GGDGroningen	2022-06	1.375	1.369 ; 1.381
Eersel	GGDBrabant-Zuidoost	2022-06	1.492	1.483 ; 1.501
Eijsden-Margraten	GGDZuid-Limburg	2022-06	1.486	1.479 ; 1.494
Eindhoven	GGDBrabant-Zuidoost	2022-06	1.315	1.312 ; 1.318
Elburg	GGDNoord-enOost-Gelderland	2022-06	1.372	1.364 ; 1.38
Emmen	GGDDrenthe	2022-06	1.39	1.386 ; 1.394
Enkhuizen	GGDHollands-Noorden	2022-06	1.341	1.332 ; 1.349
Enschede	GGDTwente	2022-06	1.324	1.32 ; 1.327
Epe	GGDNoord-enOost-Gelderland	2022-06	1.414	1.408 ; 1.421
Ermelo	GGDNoord-enOost-Gelderland	2022-06	1.36	1.352 ; 1.367
Etten-Leur	GGDWest-Brabant	2022-06	1.434	1.428 ; 1.44
Geertruidenberg	GGDWest-Brabant	2022-06	1.464	1.455 ; 1.473
Geldrop-Mierlo	GGDBrabant-Zuidoost	2022-06	1.414	1.407 ; 1.42
Gemert-Bakel	GGDBrabant-Zuidoost	2022-06	1.447	1.44 ; 1.454
Gennep	GGDLimburg-Noord	2022-06	1.388	1.379 ; 1.398
Gilze en Rijen	GGDHartvoorBrabant	2022-06	1.452	1.444 ; 1.46
Goeree-Overflakkee	GGDRotterdam-Rijnmond	2022-06	1.351	1.345 ; 1.357
Goes	GGDZeeland	2022-06	1.37	1.363 ; 1.376
Goirle	GGDHartvoorBrabant	2022-06	1.516	1.508 ; 1.525
Gooise Meren	GGDGooienVechtstreek	2022-06	1.438	1.432 ; 1.443
Gorinchem	DienstGezondheid&JeugdZHZ	2022-06	1.349	1.343 ; 1.356
Gouda	GGDHollands-Midden	2022-06	1.361	1.356 ; 1.366
Groningen	GGDGroningen	2022-06	1.374	1.37 ; 1.377
Gulpen-Wittem	GGDZuid-Limburg	2022-06	1.436	1.426 ; 1.446
Haaksbergen	GGDTwente	2022-06	1.465	1.457 ; 1.473
Haarlem	GGDKennemerland	2022-06	1.375	1.371 ; 1.379
Haarlemmermeer	GGDKennemerland	2022-06	1.376	1.372 ; 1.38
Halderberge	GGDWest-Brabant	2022-06	1.429	1.422 ; 1.436
Hardenberg	GGDIJsselland	2022-06	1.446	1.441 ; 1.452
Harderwijk	GGDNoord-enOost-Gelderland	2022-06	1.391	1.385 ; 1.397
Hardinxveld-Giessendam	DienstGezondheid&JeugdZHZ	2022-06	1.254	1.245 ; 1.263
Harlingen	GGDFryslân	2022-06	1.382	1.372 ; 1.391
Hattem	GGDNoord-enOost-Gelderland	2022-06	1.485	1.474 ; 1.497
Heemskerk	GGDKennemerland	2022-06	1.397	1.39 ; 1.403
Heemstede	GGDKennemerland	2022-06	1.493	1.485 ; 1.501
Heerde	GGDNoord-enOost-Gelderland	2022-06	1.449	1.44 ; 1.458
Heerenveen	GGDFryslân	2022-06	1.385	1.379 ; 1.391
Heerlen	GGDZuid-Limburg	2022-06	1.244	1.24 ; 1.249
Heeze-Leende	GGDBrabant-Zuidoost	2022-06	1.487	1.477 ; 1.497
Heiloo	GGDHollands-Noorden	2022-06	1.448	1.44 ; 1.456
Hellendoorn	GGDTwente	2022-06	1.48	1.473 ; 1.487
Hellevoetsluis	GGDRotterdam-Rijnmond	2022-06	1.379	1.372 ; 1.385
Helmond	GGDBrabant-Zuidoost	2022-06	1.334	1.329 ; 1.338
Hendrik-Ido-Ambacht	DienstGezondheid&JeugdZHZ	2022-06	1.369	1.361 ; 1.376
Hengelo	GGDTwente	2022-06	1.401	1.396 ; 1.406
Het Hogeland	GGDGroningen	2022-06	1.427	1.421 ; 1.433
Heumen	GGDGelderland-Zuid	2022-06	1.514	1.504 ; 1.524
Heusden	GGDHartvoorBrabant	2022-06	1.449	1.443 ; 1.455
Hillegom	GGDHollands-Midden	2022-06	1.406	1.398 ; 1.415
Hilvarenbeek	GGDHartvoorBrabant	2022-06	1.527	1.516 ; 1.537
Hilversum	GGDGooienVechtstreek	2022-06	1.38	1.375 ; 1.384
Hoekse Waard	DienstGezondheid&JeugdZHZ	2022-06	1.368	1.363 ; 1.373
Hof van Twente	GGDTwente	2022-06	1.493	1.486 ; 1.5
Hollands Kroon	GGDHollands-Noorden	2022-06	1.37	1.364 ; 1.376
Hoogeveen	GGDDrenthe	2022-06	1.349	1.343 ; 1.354
Hoorn	GGDHollands-Noorden	2022-06	1.342	1.337 ; 1.347
Horst aan de Maas	GGDLimburg-Noord	2022-06	1.439	1.432 ; 1.445
Houten	GGDRegioUtrecht	2022-06	1.504	1.498 ; 1.51
Huizen	GGDGooienVechtstreek	2022-06	1.4	1.394 ; 1.406
Hulst	GGDZeeland	2022-06	1.423	1.415 ; 1.43
IJsselstein	GGDRegioUtrecht	2022-06	1.455	1.448 ; 1.462
Kaag en Braassem	GGDHollands-Midden	2022-06	1.47	1.463 ; 1.478
Kampen	GGDIJsselland	2022-06	1.354	1.348 ; 1.359
Kapelle	GGDZeeland	2022-06	1.406	1.395 ; 1.417
Katwijk	GGDHollands-Midden	2022-06	1.387	1.381 ; 1.392
Kerkrade	GGDZuid-Limburg	2022-06	1.242	1.236 ; 1.247
Koggenland	GGDHollands-Noorden	2022-06	1.404	1.396 ; 1.412
Krimpen aan den IJssel	GGDRotterdam-Rijnmond	2022-06	1.306	1.299 ; 1.313
Krimpenerwaard	GGDHollands-Midden	2022-06	1.382	1.377 ; 1.388
Laarbeek	GGDBrabant-Zuidoost	2022-06	1.474	1.466 ; 1.483
Land van Cuijk	GGDHartvoorBrabant	2022-06	1.472	1.467 ; 1.477
Landgraaf	GGDZuid-Limburg	2022-06	1.323	1.316 ; 1.329
Landsmeer	GGDZaanstreek/Waterland	2022-06	1.428	1.416 ; 1.439
Lansingerland	GGDRotterdam-Rijnmond	2022-06	1.463	1.458 ; 1.469
Laren	GGDGooienVechtstreek	2022-06	1.451	1.439 ; 1.462
Leeuwarden	GGDFryslân	2022-06	1.334	1.33 ; 1.338
Leiden	GGDHollands-Midden	2022-06	1.417	1.413 ; 1.421
Leiderdorp	GGDHollands-Midden	2022-06	1.488	1.48 ; 1.496
Leidschendam-Voorburg	GGDHaaglanden	2022-06	1.415	1.41 ; 1.42
Lelystad	GGDFlevoland	2022-06	1.247	1.242 ; 1.251
Leudal	GGDLimburg-Noord	2022-06	1.438	1.431 ; 1.444
Leusden	GGDRegioUtrecht	2022-06	1.479	1.472 ; 1.487
Lingewaard	Veiligheids-enGezondheidsregioGelderland-Midden	2022-06	1.519	1.513 ; 1.525
Lisse	GGDHollands-Midden	2022-06	1.437	1.429 ; 1.446
Lochem	GGDNoord-enOost-Gelderland	2022-06	1.471	1.464 ; 1.478
Loon op Zand	GGDHartvoorBrabant	2022-06	1.463	1.455 ; 1.471
Lopik	GGDRegioUtrecht	2022-06	1.414	1.404 ; 1.425
Losser	GGDTwente	2022-06	1.464	1.455 ; 1.472
Maasdriel	GGDGelderland-Zuid	2022-06	1.397	1.389 ; 1.405
Maasgouw	GGDLimburg-Noord	2022-06	1.418	1.41 ; 1.426
Maashorst	GGDHartvoorBrabant	2022-06	1.446	1.44 ; 1.451
Maassluis	GGDRotterdam-Rijnmond	2022-06	1.326	1.32 ; 1.333
Maastricht	GGDZuid-Limburg	2022-06	1.291	1.287 ; 1.295
Medemblik	GGDHollands-Noorden	2022-06	1.37	1.364 ; 1.376
Meerssen	GGDZuid-Limburg	2022-06	1.453	1.444 ; 1.462
Meierijstad	GGDHartvoorBrabant	2022-06	1.46	1.455 ; 1.465
Meppel	GGDDrenthe	2022-06	1.42	1.414 ; 1.427
Middelburg	GGDZeeland	2022-06	1.324	1.318 ; 1.329
Midden-Delfland	GGDHaaglanden	2022-06	1.477	1.468 ; 1.486
Midden-Drenthe	GGDDrenthe	2022-06	1.444	1.437 ; 1.451
Midden-Groningen	GGDGroningen	2022-06	1.396	1.391 ; 1.402
Moerdijk	GGDWest-Brabant	2022-06	1.432	1.426 ; 1.439
Molenlanden	DienstGezondheid&JeugdZHZ	2022-06	1.326	1.32 ; 1.332
Montferland	GGDNoord-enOost-Gelderland	2022-06	1.482	1.475 ; 1.489
Montfoort	GGDRegioUtrecht	2022-06	1.437	1.426 ; 1.448
Mook en Middelaar	GGDLimburg-Noord	2022-06	1.494	1.481 ; 1.508
Neder-Betuwe	GGDGelderland-Zuid	2022-06	1.061	1.054 ; 1.068
Nederweert	GGDLimburg-Noord	2022-06	1.448	1.439 ; 1.458
Nieuwegein	GGDRegioUtrecht	2022-06	1.424	1.419 ; 1.43
Nieuwkoop	GGDHollands-Midden	2022-06	1.437	1.43 ; 1.445
Nijkerk	Veiligheids-enGezondheidsregioGelderland-Midden	2022-06	1.415	1.409 ; 1.421
Nijmegen	GGDGelderland-Zuid	2022-06	1.422	1.419 ; 1.426
Nissewaard	GGDRotterdam-Rijnmond	2022-06	1.343	1.339 ; 1.348
Noardeast-Fryslân	GGDFryslân	2022-06	1.33	1.324 ; 1.336
Noord-Beveland	GGDZeeland	2022-06	1.352	1.339 ; 1.365
Noordenveld	GGDDrenthe	2022-06	1.455	1.447 ; 1.462
Noordoostpolder	GGDFlevoland	2022-06	1.29	1.285 ; 1.296
Noordwijk	GGDHollands-Midden	2022-06	1.42	1.414 ; 1.426
Nuenen, Gerwen en Nederwetten	GGDBrabant-Zuidoost	2022-06	1.494	1.486 ; 1.502
Nunspeet	GGDNoord-enOost-Gelderland	2022-06	1.256	1.249 ; 1.263
Oegstgeest	GGDHollands-Midden	2022-06	1.489	1.481 ; 1.497
Oirschot	GGDBrabant-Zuidoost	2022-06	1.514	1.505 ; 1.524
Oisterwijk	GGDHartvoorBrabant	2022-06	1.492	1.485 ; 1.5
Oldambt	GGDGroningen	2022-06	1.396	1.39 ; 1.403
Oldebroek	GGDNoord-enOost-Gelderland	2022-06	1.355	1.347 ; 1.363
Oldenzaal	GGDTwente	2022-06	1.465	1.458 ; 1.472
Olst-Wijhe	GGDIJsselland	2022-06	1.499	1.49 ; 1.509
Ommen	GGDIJsselland	2022-06	1.433	1.423 ; 1.442
Oost Gelre	GGDNoord-enOost-Gelderland	2022-06	1.515	1.508 ; 1.523
Oosterhout	GGDWest-Brabant	2022-06	1.429	1.423 ; 1.434
Ooststellingwerf	GGDFryslân	2022-06	1.375	1.367 ; 1.383
Oostzaan	GGDZaanstreek/Waterland	2022-06	1.431	1.419 ; 1.444
Opmeer	GGDHollands-Noorden	2022-06	1.369	1.358 ; 1.38
Opsterland	GGDFryslân	2022-06	1.364	1.357 ; 1.371
Oss	GGDHartvoorBrabant	2022-06	1.412	1.408 ; 1.417
Oude IJsselstreek	GGDNoord-enOost-Gelderland	2022-06	1.481	1.474 ; 1.488
Ouder-Amstel	GGDAmsterdam	2022-06	1.392	1.382 ; 1.403
Oudewater	GGDRegioUtrecht	2022-06	1.452	1.44 ; 1.465
Overbetuwe	Veiligheids-enGezondheidsregioGelderland-Midden	2022-06	1.485	1.479 ; 1.492
Papendrecht	DienstGezondheid&JeugdZHZ	2022-06	1.404	1.397 ; 1.411
Peel en Maas	GGDLimburg-Noord	2022-06	1.439	1.433 ; 1.445
Pekela	GGDGroningen	2022-06	1.364	1.353 ; 1.375
Pijnacker-Nootdorp	GGDHaaglanden	2022-06	1.461	1.456 ; 1.467
Purmerend	GGDZaanstreek/Waterland	2022-06	1.367	1.362 ; 1.371
Putten	GGDNoord-enOost-Gelderland	2022-06	1.387	1.379 ; 1.395
Raalte	GGDIJsselland	2022-06	1.527	1.52 ; 1.534
Reimerswaal	GGDZeeland	2022-06	1.069	1.062 ; 1.076
Renkum	Veiligheids-enGezondheidsregioGelderland-Midden	2022-06	1.458	1.45 ; 1.465
Renswoude	GGDRegioUtrecht	2022-06	1.196	1.181 ; 1.211
Reusel-De Mierden	GGDBrabant-Zuidoost	2022-06	1.498	1.487 ; 1.509
Rheden	Veiligheids-enGezondheidsregioGelderland-Midden	2022-06	1.443	1.436 ; 1.449
Rhenen	GGDRegioUtrecht	2022-06	1.282	1.274 ; 1.291
Ridderkerk	GGDRotterdam-Rijnmond	2022-06	1.341	1.335 ; 1.347
Rijssen-Holten	GGDTwente	2022-06	1.339	1.332 ; 1.345
Rijswijk	GGDHaaglanden	2022-06	1.339	1.333 ; 1.344
Roerdalen	GGDLimburg-Noord	2022-06	1.409	1.4 ; 1.417
Roermond	GGDLimburg-Noord	2022-06	1.333	1.328 ; 1.338
Roosendaal	GGDWest-Brabant	2022-06	1.358	1.353 ; 1.363
Rotterdam	GGDRotterdam-Rijnmond	2022-06	1.172	1.17 ; 1.175
Rozendaal	Veiligheids-enGezondheidsregioGelderland-Midden	2022-06	1.534	1.504 ; 1.564
Rucphen	GGDWest-Brabant	2022-06	1.454	1.446 ; 1.462
Súdwest-Fryslân	GGDFryslân	2022-06	1.366	1.362 ; 1.371
Schagen	GGDHollands-Noorden	2022-06	1.395	1.389 ; 1.401
Scherpenzeel	Veiligheids-enGezondheidsregioGelderland-Midden	2022-06	1.272	1.26 ; 1.284
Schiedam	GGDRotterdam-Rijnmond	2022-06	1.242	1.238 ; 1.247
Schiermonnikoog	GGDFryslân	2022-06	1.426	1.391 ; 1.461
Schouwen-Duiveland	GGDZeeland	2022-06	1.37	1.363 ; 1.376
Simpelveld	GGDZuid-Limburg	2022-06	1.391	1.379 ; 1.402
Sint-Michielsgestel	GGDHartvoorBrabant	2022-06	1.511	1.503 ; 1.518
Sittard-Geleen	GGDZuid-Limburg	2022-06	1.355	1.351 ; 1.36
Sliedrecht	DienstGezondheid&JeugdZHZ	2022-06	1.309	1.301 ; 1.316
Sluis	GGDZeeland	2022-06	1.408	1.4 ; 1.417
Smallingerland	GGDFryslân	2022-06	1.332	1.326 ; 1.337
Soest	GGDRegioUtrecht	2022-06	1.415	1.409 ; 1.421
Someren	GGDBrabant-Zuidoost	2022-06	1.449	1.44 ; 1.458
Son en Breugel	GGDBrabant-Zuidoost	2022-06	1.482	1.473 ; 1.492
Stadskanaal	GGDGroningen	2022-06	1.377	1.37 ; 1.384
Staphorst	GGDIJsselland	2022-06	0.987	0.979 ; 0.995
Stede Broec	GGDHollands-Noorden	2022-06	1.377	1.369 ; 1.385
Steenbergen	GGDWest-Brabant	2022-06	1.398	1.39 ; 1.405
Steenwijkerland	GGDIJsselland	2022-06	1.412	1.406 ; 1.418
Stein	GGDZuid-Limburg	2022-06	1.406	1.398 ; 1.414
Stichtse Vecht	GGDRegioUtrecht	2022-06	1.434	1.429 ; 1.44
Terneuzen	GGDZeeland	2022-06	1.338	1.333 ; 1.343
Terschelling	GGDFryslân	2022-06	1.47	1.454 ; 1.487
Texel	GGDHollands-Noorden	2022-06	1.401	1.391 ; 1.411
Teylingen	GGDHollands-Midden	2022-06	1.489	1.482 ; 1.496
Tholen	GGDZeeland	2022-06	1.185	1.178 ; 1.192
Tiel	GGDGelderland-Zuid	2022-06	1.342	1.336 ; 1.348
Tilburg	GGDHartvoorBrabant	2022-06	1.347	1.344 ; 1.351
Tubbergen	GGDTwente	2022-06	1.519	1.51 ; 1.528
Twenterand	GGDTwente	2022-06	1.404	1.397 ; 1.412
Tynaarlo	GGDDrenthe	2022-06	1.487	1.48 ; 1.494
Tytsjerksteradiel	GGDFryslân	2022-06	1.359	1.352 ; 1.366
Uitgeest	GGDKennemerland	2022-06	1.461	1.45 ; 1.471
Uithoorn	GGDAmsterdam	2022-06	1.393	1.385 ; 1.4
Urk	GGDFlevoland	2022-06	0.57	0.564 ; 0.576
Utrecht	GGDRegioUtrecht	2022-06	1.387	1.384 ; 1.39
Utrechtse Heuvelrug	GGDRegioUtrecht	2022-06	1.422	1.416 ; 1.428
Vaals	GGDZuid-Limburg	2022-06	1.095	1.085 ; 1.106
Valkenburg aan de Geul	GGDZuid-Limburg	2022-06	1.42	1.411 ; 1.43
Valkenswaard	GGDBrabant-Zuidoost	2022-06	1.46	1.452 ; 1.467
Veendam	GGDGroningen	2022-06	1.403	1.396 ; 1.411
Veenendaal	GGDRegioUtrecht	2022-06	1.341	1.335 ; 1.346
Veere	GGDZeeland	2022-06	1.368	1.36 ; 1.376
Veldhoven	GGDBrabant-Zuidoost	2022-06	1.46	1.454 ; 1.466
Velsen	GGDKennemerland	2022-06	1.368	1.363 ; 1.373
Venlo	GGDLimburg-Noord	2022-06	1.328	1.324 ; 1.332
Venray	GGDLimburg-Noord	2022-06	1.395	1.389 ; 1.401
Vijfheerenlanden	GGDRegioUtrecht	2022-06	1.381	1.376 ; 1.387
Vlaardingen	GGDRotterdam-Rijnmond	2022-06	1.286	1.281 ; 1.29
Vlieland	GGDFryslân	2022-06	1.342	1.312 ; 1.372
Vlissingen	GGDZeeland	2022-06	1.289	1.283 ; 1.295
Voerendaal	GGDZuid-Limburg	2022-06	1.439	1.428 ; 1.45
Voorschoten	GGDHollands-Midden	2022-06	1.486	1.478 ; 1.494
Voorst	GGDNoord-enOost-Gelderland	2022-06	1.492	1.484 ; 1.5
Vught	GGDHartvoorBrabant	2022-06	1.477	1.469 ; 1.484
Waadhoeke	GGDFryslân	2022-06	1.367	1.361 ; 1.373
Waalre	GGDBrabant-Zuidoost	2022-06	1.475	1.466 ; 1.485
Waalwijk	GGDHartvoorBrabant	2022-06	1.399	1.393 ; 1.405
Waddinxveen	GGDHollands-Midden	2022-06	1.372	1.365 ; 1.38
Wageningen	Veiligheids-enGezondheidsregioGelderland-Midden	2022-06	1.423	1.417 ; 1.43
Wassenaar	GGDHaaglanden	2022-06	1.414	1.407 ; 1.422
Waterland	GGDZaanstreek/Waterland	2022-06	1.48	1.47 ; 1.49
Weert	GGDLimburg-Noord	2022-06	1.396	1.39 ; 1.402
West Betuwe	GGDGelderland-Zuid	2022-06	1.37	1.364 ; 1.375
West Maas en Waal	GGDGelderland-Zuid	2022-06	1.482	1.473 ; 1.491
Westerkwartier	GGDGroningen	2022-06	1.429	1.424 ; 1.435
Westerveld	GGDDrenthe	2022-06	1.421	1.412 ; 1.429
Westervoort	Veiligheids-enGezondheidsregioGelderland-Midden	2022-06	1.46	1.45 ; 1.47
Westerwolde	GGDGroningen	2022-06	1.314	1.306 ; 1.321
Westland	GGDHaaglanden	2022-06	1.365	1.361 ; 1.369
Weststellingwerf	GGDFryslân	2022-06	1.382	1.374 ; 1.389
Westvoorne	GGDRotterdam-Rijnmond	2022-06	1.452	1.442 ; 1.462
Wierden	GGDTwente	2022-06	1.483	1.475 ; 1.492
Wijchen	GGDGelderland-Zuid	2022-06	1.504	1.497 ; 1.51
Wijdemeren	GGDGooienVechtstreek	2022-06	1.436	1.428 ; 1.444
Wijk bij Duurstede	GGDRegioUtrecht	2022-06	1.465	1.457 ; 1.474
Winterswijk	GGDNoord-enOost-Gelderland	2022-06	1.449	1.441 ; 1.456
Woensdrecht	GGDWest-Brabant	2022-06	1.445	1.437 ; 1.454
Woerden	GGDRegioUtrecht	2022-06	1.452	1.446 ; 1.458
Wormerland	GGDZaanstreek/Waterland	2022-06	1.435	1.426 ; 1.445
Woudenberg	GGDRegioUtrecht	2022-06	1.338	1.328 ; 1.349
Zaanstad	GGDZaanstreek/Waterland	2022-06	1.307	1.304 ; 1.311
Zaltbommel	GGDGelderland-Zuid	2022-06	1.296	1.289 ; 1.303
Zandvoort	GGDKennemerland	2022-06	1.368	1.359 ; 1.378
Zeewolde	GGDFlevoland	2022-06	1.351	1.343 ; 1.359
Zeist	GGDRegioUtrecht	2022-06	1.411	1.406 ; 1.416
Zevenaar	Veiligheids-enGezondheidsregioGelderland-Midden	2022-06	1.466	1.46 ; 1.473
Zoetermeer	GGDHaaglanden	2022-06	1.373	1.369 ; 1.377
Zoeterwoude	GGDHollands-Midden	2022-06	1.479	1.466 ; 1.492
Zuidplas	GGDHollands-Midden	2022-06	1.413	1.407 ; 1.419
Zundert	GGDWest-Brabant	2022-06	1.45	1.441 ; 1.458
Zutphen	GGDNoord-enOost-Gelderland	2022-06	1.382	1.377 ; 1.388
Zwartewaterland	GGDIJsselland	2022-06	1.297	1.289 ; 1.306
Zwijndrecht	DienstGezondheid&JeugdZHZ	2022-06	1.351	1.345 ; 1.357
Zwolle	GGDIJsselland	2022-06	1.427	1.423 ; 1.431
's-Gravenhage	GGDHaaglanden	2022-07	1.267	1.264 ; 1.269
's-Hertogenbosch	GGDHartvoorBrabant	2022-07	1.481	1.477 ; 1.485
Aa en Hunze	GGDDrenthe	2022-07	1.547	1.538 ; 1.556
Aalsmeer	GGDAmsterdam	2022-07	1.483	1.475 ; 1.491
Aalten	GGDNoord-enOost-Gelderland	2022-07	1.553	1.544 ; 1.562
Achtkarspelen	GGDFryslân	2022-07	1.36	1.352 ; 1.368
Alblasserdam	DienstGezondheid&JeugdZHZ	2022-07	1.307	1.298 ; 1.317
Albrandswaard	GGDRotterdam-Rijnmond	2022-07	1.488	1.479 ; 1.497
Alkmaar	GGDHollands-Noorden	2022-07	1.418	1.414 ; 1.423
Almelo	GGDTwente	2022-07	1.404	1.399 ; 1.41
Almere	GGDFlevoland	2022-07	1.346	1.343 ; 1.35
Alphen aan den Rijn	GGDHollands-Midden	2022-07	1.469	1.465 ; 1.474
Alphen-Chaam	GGDWest-Brabant	2022-07	1.587	1.573 ; 1.601
Altena	GGDWest-Brabant	2022-07	1.36	1.354 ; 1.366
Ameland	GGDFryslân	2022-07	1.508	1.486 ; 1.53
Amersfoort	GGDRegioUtrecht	2022-07	1.486	1.482 ; 1.49
Amstelveen	GGDAmsterdam	2022-07	1.423	1.418 ; 1.428
Amsterdam	GGDAmsterdam	2022-07	1.266	1.264 ; 1.268
Apeldoorn	GGDNoord-enOost-Gelderland	2022-07	1.438	1.434 ; 1.442
Arnhem	Veiligheids-enGezondheidsregioGelderland-Midden	2022-07	1.415	1.411 ; 1.419
Assen	GGDDrenthe	2022-07	1.487	1.481 ; 1.493
Asten	GGDBrabant-Zuidoost	2022-07	1.515	1.504 ; 1.526
Baarle-Nassau	GGDWest-Brabant	2022-07	1.544	1.528 ; 1.561
Baarn	GGDRegioUtrecht	2022-07	1.489	1.48 ; 1.498
Barendrecht	GGDRotterdam-Rijnmond	2022-07	1.485	1.478 ; 1.492
Barneveld	Veiligheids-enGezondheidsregioGelderland-Midden	2022-07	1.24	1.234 ; 1.246
Beek	GGDZuid-Limburg	2022-07	1.496	1.485 ; 1.507
Beekdaelen	GGDZuid-Limburg	2022-07	1.453	1.445 ; 1.46
Beesel	GGDLimburg-Noord	2022-07	1.497	1.485 ; 1.509
Berg en Dal	GGDGelderland-Zuid	2022-07	1.544	1.537 ; 1.552
Bergeijk	GGDBrabant-Zuidoost	2022-07	1.571	1.561 ; 1.582
Bergen (L.)	GGDLimburg-Noord	2022-07	1.525	1.513 ; 1.537
Bergen (NH.)	GGDHollands-Noorden	2022-07	1.449	1.441 ; 1.457
Bergen op Zoom	GGDWest-Brabant	2022-07	1.439	1.433 ; 1.445
Berkelland	GGDNoord-enOost-Gelderland	2022-07	1.56	1.553 ; 1.567
Bernheze	GGDHartvoorBrabant	2022-07	1.546	1.538 ; 1.554
Best	GGDBrabant-Zuidoost	2022-07	1.519	1.511 ; 1.528
Beuningen	GGDGelderland-Zuid	2022-07	1.577	1.568 ; 1.587
Beverwijk	GGDKennemerland	2022-07	1.374	1.367 ; 1.381
Bladel	GGDBrabant-Zuidoost	2022-07	1.549	1.539 ; 1.559
Blaricum	GGDGooienVechtstreek	2022-07	1.516	1.503 ; 1.529
Bloemendaal	GGDKennemerland	2022-07	1.559	1.549 ; 1.569
Bodegraven-Reeuwijk	GGDHollands-Midden	2022-07	1.463	1.456 ; 1.471
Boekel	GGDHartvoorBrabant	2022-07	1.553	1.539 ; 1.566
Borger-Odoorn	GGDDrenthe	2022-07	1.49	1.481 ; 1.499
Borne	GGDTwente	2022-07	1.554	1.545 ; 1.564
Borsele	GGDZeeland	2022-07	1.366	1.357 ; 1.375
Boxtel	GGDHartvoorBrabant	2022-07	1.531	1.523 ; 1.539
Breda	GGDWest-Brabant	2022-07	1.459	1.455 ; 1.463
Brielle	GGDRotterdam-Rijnmond	2022-07	1.48	1.469 ; 1.491
Bronckhorst	GGDNoord-enOost-Gelderland	2022-07	1.576	1.568 ; 1.583
Brummen	GGDNoord-enOost-Gelderland	2022-07	1.53	1.521 ; 1.54
Brunssum	GGDZuid-Limburg	2022-07	1.369	1.361 ; 1.378
Bunnik	GGDRegioUtrecht	2022-07	1.583	1.571 ; 1.595
Bunschoten	GGDRegioUtrecht	2022-07	1.447	1.438 ; 1.457
Buren	GGDGelderland-Zuid	2022-07	1.48	1.471 ; 1.488
Capelle aan den IJssel	GGDRotterdam-Rijnmond	2022-07	1.363	1.358 ; 1.369
Castricum	GGDHollands-Noorden	2022-07	1.515	1.507 ; 1.523
Coevorden	GGDDrenthe	2022-07	1.508	1.5 ; 1.516
Cranendonck	GGDBrabant-Zuidoost	2022-07	1.501	1.491 ; 1.511
Culemborg	GGDGelderland-Zuid	2022-07	1.491	1.483 ; 1.5
Dalfsen	GGDIJsselland	2022-07	1.553	1.544 ; 1.562
Dantumadiel	GGDFryslân	2022-07	1.33	1.32 ; 1.34
De Bilt	GGDRegioUtrecht	2022-07	1.505	1.498 ; 1.512
De Fryske Marren	GGDFryslân	2022-07	1.431	1.425 ; 1.438
De Ronde Venen	GGDRegioUtrecht	2022-07	1.489	1.482 ; 1.496
De Wolden	GGDDrenthe	2022-07	1.511	1.502 ; 1.521
Delft	GGDHaaglanden	2022-07	1.426	1.421 ; 1.431
Den Helder	GGDHollands-Noorden	2022-07	1.389	1.383 ; 1.396
Deurne	GGDBrabant-Zuidoost	2022-07	1.525	1.517 ; 1.533
Deventer	GGDIJsselland	2022-07	1.49	1.485 ; 1.495
Diemen	GGDAmsterdam	2022-07	1.377	1.369 ; 1.384
Dijk en Waard	GGDHollands-Noorden	2022-07	1.437	1.432 ; 1.443
Dinkelland	GGDTwente	2022-07	1.589	1.58 ; 1.598
Doesburg	Veiligheids-enGezondheidsregioGelderland-Midden	2022-07	1.499	1.486 ; 1.512
Doetinchem	GGDNoord-enOost-Gelderland	2022-07	1.516	1.51 ; 1.522
Dongen	GGDHartvoorBrabant	2022-07	1.539	1.53 ; 1.547
Dordrecht	DienstGezondheid&JeugdZHZ	2022-07	1.38	1.375 ; 1.384
Drechterland	GGDHollands-Noorden	2022-07	1.47	1.46 ; 1.481
Drimmelen	GGDWest-Brabant	2022-07	1.556	1.547 ; 1.565
Dronten	GGDFlevoland	2022-07	1.446	1.439 ; 1.454
Druten	GGDGelderland-Zuid	2022-07	1.55	1.54 ; 1.56
Duiven	Veiligheids-enGezondheidsregioGelderland-Midden	2022-07	1.568	1.559 ; 1.577
Echt-Susteren	GGDLimburg-Noord	2022-07	1.456	1.449 ; 1.464
Edam-Volendam	GGDZaanstreek/Waterland	2022-07	1.42	1.412 ; 1.427
Ede	Veiligheids-enGezondheidsregioGelderland-Midden	2022-07	1.375	1.371 ; 1.38
Eemnes	GGDRegioUtrecht	2022-07	1.539	1.524 ; 1.553
Eemsdelta	GGDGroningen	2022-07	1.438	1.431 ; 1.445
Eersel	GGDBrabant-Zuidoost	2022-07	1.56	1.55 ; 1.57
Eijsden-Margraten	GGDZuid-Limburg	2022-07	1.551	1.542 ; 1.56
Eindhoven	GGDBrabant-Zuidoost	2022-07	1.378	1.375 ; 1.381
Elburg	GGDNoord-enOost-Gelderland	2022-07	1.443	1.434 ; 1.452
Emmen	GGDDrenthe	2022-07	1.451	1.446 ; 1.456
Enkhuizen	GGDHollands-Noorden	2022-07	1.409	1.399 ; 1.419
Enschede	GGDTwente	2022-07	1.392	1.388 ; 1.396
Epe	GGDNoord-enOost-Gelderland	2022-07	1.481	1.473 ; 1.489
Ermelo	GGDNoord-enOost-Gelderland	2022-07	1.424	1.415 ; 1.432
Etten-Leur	GGDWest-Brabant	2022-07	1.503	1.496 ; 1.51
Geertruidenberg	GGDWest-Brabant	2022-07	1.533	1.523 ; 1.543
Geldrop-Mierlo	GGDBrabant-Zuidoost	2022-07	1.48	1.473 ; 1.488
Gemert-Bakel	GGDBrabant-Zuidoost	2022-07	1.515	1.507 ; 1.523
Gennep	GGDLimburg-Noord	2022-07	1.45	1.44 ; 1.461
Gilze en Rijen	GGDHartvoorBrabant	2022-07	1.522	1.513 ; 1.531
Goeree-Overflakkee	GGDRotterdam-Rijnmond	2022-07	1.417	1.41 ; 1.423
Goes	GGDZeeland	2022-07	1.429	1.422 ; 1.437
Goirle	GGDHartvoorBrabant	2022-07	1.59	1.58 ; 1.599
Gooise Meren	GGDGooienVechtstreek	2022-07	1.508	1.502 ; 1.515
Gorinchem	DienstGezondheid&JeugdZHZ	2022-07	1.42	1.413 ; 1.427
Gouda	GGDHollands-Midden	2022-07	1.431	1.425 ; 1.436
Groningen	GGDGroningen	2022-07	1.442	1.438 ; 1.445
Gulpen-Wittem	GGDZuid-Limburg	2022-07	1.498	1.486 ; 1.509
Haaksbergen	GGDTwente	2022-07	1.534	1.525 ; 1.543
Haarlem	GGDKennemerland	2022-07	1.446	1.442 ; 1.45
Haarlemmermeer	GGDKennemerland	2022-07	1.445	1.441 ; 1.449
Halderberge	GGDWest-Brabant	2022-07	1.497	1.489 ; 1.505
Hardenberg	GGDIJsselland	2022-07	1.515	1.509 ; 1.521
Harderwijk	GGDNoord-enOost-Gelderland	2022-07	1.462	1.455 ; 1.468
Hardinxveld-Giessendam	DienstGezondheid&JeugdZHZ	2022-07	1.318	1.308 ; 1.328
Harlingen	GGDFryslân	2022-07	1.447	1.436 ; 1.457
Hattem	GGDNoord-enOost-Gelderland	2022-07	1.557	1.544 ; 1.57
Heemskerk	GGDKennemerland	2022-07	1.463	1.456 ; 1.471
Heemstede	GGDKennemerland	2022-07	1.561	1.552 ; 1.57
Heerde	GGDNoord-enOost-Gelderland	2022-07	1.519	1.509 ; 1.53
Heerenveen	GGDFryslân	2022-07	1.452	1.445 ; 1.458
Heerlen	GGDZuid-Limburg	2022-07	1.302	1.297 ; 1.307
Heeze-Leende	GGDBrabant-Zuidoost	2022-07	1.554	1.543 ; 1.565
Heiloo	GGDHollands-Noorden	2022-07	1.517	1.507 ; 1.526
Hellendoorn	GGDTwente	2022-07	1.549	1.542 ; 1.557
Hellevoetsluis	GGDRotterdam-Rijnmond	2022-07	1.452	1.445 ; 1.459
Helmond	GGDBrabant-Zuidoost	2022-07	1.399	1.394 ; 1.404
Hendrik-Ido-Ambacht	DienstGezondheid&JeugdZHZ	2022-07	1.44	1.431 ; 1.448
Hengelo	GGDTwente	2022-07	1.47	1.465 ; 1.476
Het Hogeland	GGDGroningen	2022-07	1.494	1.487 ; 1.501
Heumen	GGDGelderland-Zuid	2022-07	1.586	1.574 ; 1.597
Heusden	GGDHartvoorBrabant	2022-07	1.52	1.513 ; 1.527
Hillegom	GGDHollands-Midden	2022-07	1.478	1.468 ; 1.487
Hilvarenbeek	GGDHartvoorBrabant	2022-07	1.597	1.585 ; 1.608
Hilversum	GGDGooienVechtstreek	2022-07	1.451	1.446 ; 1.456
Hoekse Waard	DienstGezondheid&JeugdZHZ	2022-07	1.434	1.428 ; 1.439
Hof van Twente	GGDTwente	2022-07	1.563	1.555 ; 1.571
Hollands Kroon	GGDHollands-Noorden	2022-07	1.438	1.432 ; 1.445
Hoogeveen	GGDDrenthe	2022-07	1.414	1.408 ; 1.42
Hoorn	GGDHollands-Noorden	2022-07	1.412	1.406 ; 1.417
Horst aan de Maas	GGDLimburg-Noord	2022-07	1.504	1.497 ; 1.511
Houten	GGDRegioUtrecht	2022-07	1.578	1.571 ; 1.585
Huizen	GGDGooienVechtstreek	2022-07	1.468	1.46 ; 1.475
Hulst	GGDZeeland	2022-07	1.486	1.477 ; 1.494
IJsselstein	GGDRegioUtrecht	2022-07	1.527	1.519 ; 1.535
Kaag en Braassem	GGDHollands-Midden	2022-07	1.546	1.537 ; 1.555
Kampen	GGDIJsselland	2022-07	1.424	1.418 ; 1.431
Kapelle	GGDZeeland	2022-07	1.469	1.457 ; 1.482
Katwijk	GGDHollands-Midden	2022-07	1.457	1.451 ; 1.462
Kerkrade	GGDZuid-Limburg	2022-07	1.297	1.291 ; 1.304
Koggenland	GGDHollands-Noorden	2022-07	1.473	1.464 ; 1.483
Krimpen aan den IJssel	GGDRotterdam-Rijnmond	2022-07	1.371	1.363 ; 1.38
Krimpenerwaard	GGDHollands-Midden	2022-07	1.449	1.443 ; 1.456
Laarbeek	GGDBrabant-Zuidoost	2022-07	1.542	1.532 ; 1.551
Land van Cuijk	GGDHartvoorBrabant	2022-07	1.537	1.532 ; 1.543
Landgraaf	GGDZuid-Limburg	2022-07	1.381	1.374 ; 1.389
Landsmeer	GGDZaanstreek/Waterland	2022-07	1.501	1.488 ; 1.514
Lansingerland	GGDRotterdam-Rijnmond	2022-07	1.541	1.534 ; 1.547
Laren	GGDGooienVechtstreek	2022-07	1.514	1.501 ; 1.527
Leeuwarden	GGDFryslân	2022-07	1.398	1.394 ; 1.403
Leiden	GGDHollands-Midden	2022-07	1.492	1.487 ; 1.497
Leiderdorp	GGDHollands-Midden	2022-07	1.562	1.553 ; 1.571
Leidschendam-Voorburg	GGDHaaglanden	2022-07	1.483	1.478 ; 1.489
Lelystad	GGDFlevoland	2022-07	1.315	1.31 ; 1.32
Leudal	GGDLimburg-Noord	2022-07	1.503	1.495 ; 1.51
Leusden	GGDRegioUtrecht	2022-07	1.55	1.541 ; 1.558
Lingewaard	Veiligheids-enGezondheidsregioGelderland-Midden	2022-07	1.593	1.586 ; 1.6
Lisse	GGDHollands-Midden	2022-07	1.509	1.499 ; 1.518
Lochem	GGDNoord-enOost-Gelderland	2022-07	1.536	1.528 ; 1.543
Loon op Zand	GGDHartvoorBrabant	2022-07	1.532	1.523 ; 1.541
Lopik	GGDRegioUtrecht	2022-07	1.488	1.477 ; 1.5
Losser	GGDTwente	2022-07	1.533	1.524 ; 1.543
Maasdriel	GGDGelderland-Zuid	2022-07	1.47	1.461 ; 1.479
Maasgouw	GGDLimburg-Noord	2022-07	1.48	1.471 ; 1.489
Maashorst	GGDHartvoorBrabant	2022-07	1.513	1.507 ; 1.519
Maassluis	GGDRotterdam-Rijnmond	2022-07	1.394	1.387 ; 1.402
Maastricht	GGDZuid-Limburg	2022-07	1.348	1.344 ; 1.352
Medemblik	GGDHollands-Noorden	2022-07	1.44	1.433 ; 1.446
Meerssen	GGDZuid-Limburg	2022-07	1.516	1.506 ; 1.526
Meierijstad	GGDHartvoorBrabant	2022-07	1.526	1.521 ; 1.532
Meppel	GGDDrenthe	2022-07	1.49	1.482 ; 1.497
Middelburg	GGDZeeland	2022-07	1.383	1.377 ; 1.39
Midden-Delfland	GGDHaaglanden	2022-07	1.551	1.54 ; 1.561
Midden-Drenthe	GGDDrenthe	2022-07	1.51	1.502 ; 1.518
Midden-Groningen	GGDGroningen	2022-07	1.462	1.456 ; 1.468
Moerdijk	GGDWest-Brabant	2022-07	1.501	1.493 ; 1.508
Molenlanden	DienstGezondheid&JeugdZHZ	2022-07	1.393	1.386 ; 1.4
Montferland	GGDNoord-enOost-Gelderland	2022-07	1.554	1.547 ; 1.562
Montfoort	GGDRegioUtrecht	2022-07	1.507	1.495 ; 1.519
Mook en Middelaar	GGDLimburg-Noord	2022-07	1.563	1.547 ; 1.578
Neder-Betuwe	GGDGelderland-Zuid	2022-07	1.117	1.109 ; 1.125
Nederweert	GGDLimburg-Noord	2022-07	1.518	1.507 ; 1.528
Nieuwegein	GGDRegioUtrecht	2022-07	1.497	1.491 ; 1.503
Nieuwkoop	GGDHollands-Midden	2022-07	1.508	1.499 ; 1.516
Nijkerk	Veiligheids-enGezondheidsregioGelderland-Midden	2022-07	1.489	1.482 ; 1.496
Nijmegen	GGDGelderland-Zuid	2022-07	1.493	1.489 ; 1.497
Nissewaard	GGDRotterdam-Rijnmond	2022-07	1.413	1.407 ; 1.418
Noardeast-Fryslân	GGDFryslân	2022-07	1.395	1.388 ; 1.401
Noord-Beveland	GGDZeeland	2022-07	1.41	1.395 ; 1.425
Noordenveld	GGDDrenthe	2022-07	1.518	1.51 ; 1.526
Noordoostpolder	GGDFlevoland	2022-07	1.356	1.35 ; 1.363
Noordwijk	GGDHollands-Midden	2022-07	1.49	1.483 ; 1.497
Nuenen, Gerwen en Nederwetten	GGDBrabant-Zuidoost	2022-07	1.563	1.554 ; 1.573
Nunspeet	GGDNoord-enOost-Gelderland	2022-07	1.321	1.313 ; 1.329
Oegstgeest	GGDHollands-Midden	2022-07	1.562	1.553 ; 1.572
Oirschot	GGDBrabant-Zuidoost	2022-07	1.586	1.575 ; 1.596
Oisterwijk	GGDHartvoorBrabant	2022-07	1.561	1.553 ; 1.569
Oldambt	GGDGroningen	2022-07	1.461	1.454 ; 1.469
Oldebroek	GGDNoord-enOost-Gelderland	2022-07	1.425	1.416 ; 1.435
Oldenzaal	GGDTwente	2022-07	1.534	1.526 ; 1.543
Olst-Wijhe	GGDIJsselland	2022-07	1.57	1.559 ; 1.581
Ommen	GGDIJsselland	2022-07	1.501	1.49 ; 1.511
Oost Gelre	GGDNoord-enOost-Gelderland	2022-07	1.587	1.578 ; 1.596
Oosterhout	GGDWest-Brabant	2022-07	1.496	1.489 ; 1.502
Ooststellingwerf	GGDFryslân	2022-07	1.438	1.429 ; 1.447
Oostzaan	GGDZaanstreek/Waterland	2022-07	1.506	1.492 ; 1.52
Opmeer	GGDHollands-Noorden	2022-07	1.438	1.425 ; 1.45
Opsterland	GGDFryslân	2022-07	1.429	1.421 ; 1.437
Oss	GGDHartvoorBrabant	2022-07	1.48	1.475 ; 1.485
Oude IJsselstreek	GGDNoord-enOost-Gelderland	2022-07	1.551	1.544 ; 1.559
Ouder-Amstel	GGDAmsterdam	2022-07	1.464	1.453 ; 1.476
Oudewater	GGDRegioUtrecht	2022-07	1.523	1.509 ; 1.537
Overbetuwe	Veiligheids-enGezondheidsregioGelderland-Midden	2022-07	1.559	1.552 ; 1.566
Papendrecht	DienstGezondheid&JeugdZHZ	2022-07	1.473	1.465 ; 1.481
Peel en Maas	GGDLimburg-Noord	2022-07	1.505	1.498 ; 1.512
Pekela	GGDGroningen	2022-07	1.431	1.418 ; 1.443
Pijnacker-Nootdorp	GGDHaaglanden	2022-07	1.535	1.529 ; 1.542
Purmerend	GGDZaanstreek/Waterland	2022-07	1.432	1.427 ; 1.437
Putten	GGDNoord-enOost-Gelderland	2022-07	1.458	1.449 ; 1.468
Raalte	GGDIJsselland	2022-07	1.597	1.589 ; 1.605
Reimerswaal	GGDZeeland	2022-07	1.123	1.115 ; 1.131
Renkum	Veiligheids-enGezondheidsregioGelderland-Midden	2022-07	1.522	1.514 ; 1.53
Renswoude	GGDRegioUtrecht	2022-07	1.26	1.242 ; 1.277
Reusel-De Mierden	GGDBrabant-Zuidoost	2022-07	1.569	1.557 ; 1.582
Rheden	Veiligheids-enGezondheidsregioGelderland-Midden	2022-07	1.51	1.503 ; 1.517
Rhenen	GGDRegioUtrecht	2022-07	1.345	1.335 ; 1.354
Ridderkerk	GGDRotterdam-Rijnmond	2022-07	1.41	1.403 ; 1.416
Rijssen-Holten	GGDTwente	2022-07	1.406	1.398 ; 1.413
Rijswijk	GGDHaaglanden	2022-07	1.405	1.399 ; 1.411
Roerdalen	GGDLimburg-Noord	2022-07	1.474	1.465 ; 1.484
Roermond	GGDLimburg-Noord	2022-07	1.399	1.393 ; 1.405
Roosendaal	GGDWest-Brabant	2022-07	1.421	1.416 ; 1.427
Rotterdam	GGDRotterdam-Rijnmond	2022-07	1.224	1.221 ; 1.226
Rozendaal	Veiligheids-enGezondheidsregioGelderland-Midden	2022-07	1.606	1.572 ; 1.641
Rucphen	GGDWest-Brabant	2022-07	1.526	1.517 ; 1.535
Súdwest-Fryslân	GGDFryslân	2022-07	1.431	1.426 ; 1.436
Schagen	GGDHollands-Noorden	2022-07	1.459	1.452 ; 1.466
Scherpenzeel	Veiligheids-enGezondheidsregioGelderland-Midden	2022-07	1.335	1.322 ; 1.348
Schiedam	GGDRotterdam-Rijnmond	2022-07	1.31	1.305 ; 1.315
Schiermonnikoog	GGDFryslân	2022-07	1.469	1.43 ; 1.509
Schouwen-Duiveland	GGDZeeland	2022-07	1.429	1.421 ; 1.436
Simpelveld	GGDZuid-Limburg	2022-07	1.454	1.441 ; 1.467
Sint-Michielsgestel	GGDHartvoorBrabant	2022-07	1.58	1.572 ; 1.589
Sittard-Geleen	GGDZuid-Limburg	2022-07	1.417	1.412 ; 1.422
Sliedrecht	DienstGezondheid&JeugdZHZ	2022-07	1.372	1.363 ; 1.381
Sluis	GGDZeeland	2022-07	1.473	1.464 ; 1.482
Smallingerland	GGDFryslân	2022-07	1.395	1.389 ; 1.402
Soest	GGDRegioUtrecht	2022-07	1.483	1.476 ; 1.49
Someren	GGDBrabant-Zuidoost	2022-07	1.518	1.508 ; 1.528
Son en Breugel	GGDBrabant-Zuidoost	2022-07	1.553	1.542 ; 1.564
Stadskanaal	GGDGroningen	2022-07	1.44	1.433 ; 1.448
Staphorst	GGDIJsselland	2022-07	1.042	1.032 ; 1.051
Stede Broec	GGDHollands-Noorden	2022-07	1.447	1.437 ; 1.456
Steenbergen	GGDWest-Brabant	2022-07	1.464	1.455 ; 1.473
Steenwijkerland	GGDIJsselland	2022-07	1.48	1.473 ; 1.487
Stein	GGDZuid-Limburg	2022-07	1.469	1.46 ; 1.478
Stichtse Vecht	GGDRegioUtrecht	2022-07	1.503	1.497 ; 1.509
Terneuzen	GGDZeeland	2022-07	1.396	1.39 ; 1.402
Terschelling	GGDFryslân	2022-07	1.526	1.507 ; 1.546
Texel	GGDHollands-Noorden	2022-07	1.458	1.447 ; 1.47
Teylingen	GGDHollands-Midden	2022-07	1.564	1.556 ; 1.571
Tholen	GGDZeeland	2022-07	1.243	1.235 ; 1.252
Tiel	GGDGelderland-Zuid	2022-07	1.411	1.404 ; 1.418
Tilburg	GGDHartvoorBrabant	2022-07	1.412	1.409 ; 1.416
Tubbergen	GGDTwente	2022-07	1.595	1.584 ; 1.605
Twenterand	GGDTwente	2022-07	1.474	1.466 ; 1.482
Tynaarlo	GGDDrenthe	2022-07	1.551	1.543 ; 1.559
Tytsjerksteradiel	GGDFryslân	2022-07	1.422	1.414 ; 1.43
Uitgeest	GGDKennemerland	2022-07	1.536	1.524 ; 1.549
Uithoorn	GGDAmsterdam	2022-07	1.464	1.456 ; 1.473
Urk	GGDFlevoland	2022-07	0.608	0.601 ; 0.615
Utrecht	GGDRegioUtrecht	2022-07	1.454	1.45 ; 1.457
Utrechtse Heuvelrug	GGDRegioUtrecht	2022-07	1.486	1.479 ; 1.492
Vaals	GGDZuid-Limburg	2022-07	1.146	1.134 ; 1.158
Valkenburg aan de Geul	GGDZuid-Limburg	2022-07	1.482	1.471 ; 1.492
Valkenswaard	GGDBrabant-Zuidoost	2022-07	1.527	1.519 ; 1.535
Veendam	GGDGroningen	2022-07	1.473	1.464 ; 1.481
Veenendaal	GGDRegioUtrecht	2022-07	1.41	1.404 ; 1.415
Veere	GGDZeeland	2022-07	1.427	1.417 ; 1.436
Veldhoven	GGDBrabant-Zuidoost	2022-07	1.527	1.52 ; 1.534
Velsen	GGDKennemerland	2022-07	1.434	1.428 ; 1.44
Venlo	GGDLimburg-Noord	2022-07	1.39	1.385 ; 1.394
Venray	GGDLimburg-Noord	2022-07	1.459	1.452 ; 1.466
Vijfheerenlanden	GGDRegioUtrecht	2022-07	1.449	1.443 ; 1.455
Vlaardingen	GGDRotterdam-Rijnmond	2022-07	1.349	1.344 ; 1.355
Vlieland	GGDFryslân	2022-07	1.392	1.358 ; 1.426
Vlissingen	GGDZeeland	2022-07	1.347	1.341 ; 1.354
Voerendaal	GGDZuid-Limburg	2022-07	1.504	1.491 ; 1.516
Voorschoten	GGDHollands-Midden	2022-07	1.558	1.549 ; 1.568
Voorst	GGDNoord-enOost-Gelderland	2022-07	1.561	1.552 ; 1.571
Vught	GGDHartvoorBrabant	2022-07	1.544	1.536 ; 1.553
Waadhoeke	GGDFryslân	2022-07	1.433	1.426 ; 1.439
Waalre	GGDBrabant-Zuidoost	2022-07	1.544	1.533 ; 1.554
Waalwijk	GGDHartvoorBrabant	2022-07	1.467	1.46 ; 1.474
Waddinxveen	GGDHollands-Midden	2022-07	1.442	1.434 ; 1.45
Wageningen	Veiligheids-enGezondheidsregioGelderland-Midden	2022-07	1.503	1.496 ; 1.511
Wassenaar	GGDHaaglanden	2022-07	1.482	1.473 ; 1.491
Waterland	GGDZaanstreek/Waterland	2022-07	1.552	1.541 ; 1.563
Weert	GGDLimburg-Noord	2022-07	1.462	1.456 ; 1.469
West Betuwe	GGDGelderland-Zuid	2022-07	1.437	1.431 ; 1.444
West Maas en Waal	GGDGelderland-Zuid	2022-07	1.552	1.542 ; 1.563
Westerkwartier	GGDGroningen	2022-07	1.497	1.491 ; 1.503
Westerveld	GGDDrenthe	2022-07	1.481	1.472 ; 1.491
Westervoort	Veiligheids-enGezondheidsregioGelderland-Midden	2022-07	1.535	1.524 ; 1.547
Westerwolde	GGDGroningen	2022-07	1.374	1.366 ; 1.383
Westland	GGDHaaglanden	2022-07	1.431	1.426 ; 1.436
Weststellingwerf	GGDFryslân	2022-07	1.447	1.438 ; 1.455
Westvoorne	GGDRotterdam-Rijnmond	2022-07	1.522	1.51 ; 1.533
Wierden	GGDTwente	2022-07	1.556	1.547 ; 1.566
Wijchen	GGDGelderland-Zuid	2022-07	1.577	1.57 ; 1.585
Wijdemeren	GGDGooienVechtstreek	2022-07	1.506	1.496 ; 1.515
Wijk bij Duurstede	GGDRegioUtrecht	2022-07	1.535	1.525 ; 1.544
Winterswijk	GGDNoord-enOost-Gelderland	2022-07	1.518	1.509 ; 1.526
Woensdrecht	GGDWest-Brabant	2022-07	1.514	1.505 ; 1.524
Woerden	GGDRegioUtrecht	2022-07	1.523	1.516 ; 1.529
Wormerland	GGDZaanstreek/Waterland	2022-07	1.507	1.496 ; 1.518
Woudenberg	GGDRegioUtrecht	2022-07	1.406	1.394 ; 1.418
Zaanstad	GGDZaanstreek/Waterland	2022-07	1.374	1.37 ; 1.378
Zaltbommel	GGDGelderland-Zuid	2022-07	1.364	1.356 ; 1.372
Zandvoort	GGDKennemerland	2022-07	1.436	1.426 ; 1.447
Zeewolde	GGDFlevoland	2022-07	1.425	1.416 ; 1.435
Zeist	GGDRegioUtrecht	2022-07	1.476	1.47 ; 1.482
Zevenaar	Veiligheids-enGezondheidsregioGelderland-Midden	2022-07	1.536	1.529 ; 1.543
Zoetermeer	GGDHaaglanden	2022-07	1.441	1.437 ; 1.446
Zoeterwoude	GGDHollands-Midden	2022-07	1.55	1.536 ; 1.565
Zuidplas	GGDHollands-Midden	2022-07	1.488	1.481 ; 1.495
Zundert	GGDWest-Brabant	2022-07	1.519	1.51 ; 1.529
Zutphen	GGDNoord-enOost-Gelderland	2022-07	1.448	1.442 ; 1.455
Zwartewaterland	GGDIJsselland	2022-07	1.369	1.36 ; 1.378
Zwijndrecht	DienstGezondheid&JeugdZHZ	2022-07	1.418	1.412 ; 1.425
Zwolle	GGDIJsselland	2022-07	1.499	1.494 ; 1.504
's-Gravenhage	GGDHaaglanden	2022-08	1.324	1.321 ; 1.327
's-Hertogenbosch	GGDHartvoorBrabant	2022-08	1.551	1.546 ; 1.555
Aa en Hunze	GGDDrenthe	2022-08	1.613	1.603 ; 1.623
Aalsmeer	GGDAmsterdam	2022-08	1.56	1.551 ; 1.569
Aalten	GGDNoord-enOost-Gelderland	2022-08	1.627	1.617 ; 1.637
Achtkarspelen	GGDFryslân	2022-08	1.431	1.422 ; 1.441
Alblasserdam	DienstGezondheid&JeugdZHZ	2022-08	1.375	1.364 ; 1.386
Albrandswaard	GGDRotterdam-Rijnmond	2022-08	1.564	1.554 ; 1.575
Alkmaar	GGDHollands-Noorden	2022-08	1.487	1.482 ; 1.493
Almelo	GGDTwente	2022-08	1.474	1.468 ; 1.481
Almere	GGDFlevoland	2022-08	1.418	1.414 ; 1.422
Alphen aan den Rijn	GGDHollands-Midden	2022-08	1.54	1.535 ; 1.546
Alphen-Chaam	GGDWest-Brabant	2022-08	1.663	1.647 ; 1.679
Altena	GGDWest-Brabant	2022-08	1.424	1.417 ; 1.431
Ameland	GGDFryslân	2022-08	1.564	1.539 ; 1.589
Amersfoort	GGDRegioUtrecht	2022-08	1.56	1.556 ; 1.565
Amstelveen	GGDAmsterdam	2022-08	1.494	1.488 ; 1.499
Amsterdam	GGDAmsterdam	2022-08	1.317	1.314 ; 1.319
Apeldoorn	GGDNoord-enOost-Gelderland	2022-08	1.503	1.498 ; 1.507
Arnhem	Veiligheids-enGezondheidsregioGelderland-Midden	2022-08	1.489	1.485 ; 1.493
Assen	GGDDrenthe	2022-08	1.555	1.548 ; 1.561
Asten	GGDBrabant-Zuidoost	2022-08	1.587	1.575 ; 1.599
Baarle-Nassau	GGDWest-Brabant	2022-08	1.618	1.599 ; 1.637
Baarn	GGDRegioUtrecht	2022-08	1.556	1.546 ; 1.566
Barendrecht	GGDRotterdam-Rijnmond	2022-08	1.563	1.555 ; 1.57
Barneveld	Veiligheids-enGezondheidsregioGelderland-Midden	2022-08	1.306	1.299 ; 1.312
Beek	GGDZuid-Limburg	2022-08	1.566	1.553 ; 1.578
Beekdaelen	GGDZuid-Limburg	2022-08	1.517	1.509 ; 1.526
Beesel	GGDLimburg-Noord	2022-08	1.567	1.554 ; 1.581
Berg en Dal	GGDGelderland-Zuid	2022-08	1.615	1.606 ; 1.623
Bergeijk	GGDBrabant-Zuidoost	2022-08	1.646	1.634 ; 1.658
Bergen (L.)	GGDLimburg-Noord	2022-08	1.596	1.582 ; 1.61
Bergen (NH.)	GGDHollands-Noorden	2022-08	1.513	1.504 ; 1.522
Bergen op Zoom	GGDWest-Brabant	2022-08	1.505	1.498 ; 1.511
Berkelland	GGDNoord-enOost-Gelderland	2022-08	1.632	1.624 ; 1.64
Bernheze	GGDHartvoorBrabant	2022-08	1.617	1.608 ; 1.626
Best	GGDBrabant-Zuidoost	2022-08	1.593	1.583 ; 1.602
Beuningen	GGDGelderland-Zuid	2022-08	1.655	1.645 ; 1.665
Beverwijk	GGDKennemerland	2022-08	1.444	1.437 ; 1.452
Bladel	GGDBrabant-Zuidoost	2022-08	1.622	1.611 ; 1.633
Blaricum	GGDGooienVechtstreek	2022-08	1.593	1.578 ; 1.608
Bloemendaal	GGDKennemerland	2022-08	1.63	1.62 ; 1.641
Bodegraven-Reeuwijk	GGDHollands-Midden	2022-08	1.536	1.528 ; 1.545
Boekel	GGDHartvoorBrabant	2022-08	1.628	1.612 ; 1.643
Borger-Odoorn	GGDDrenthe	2022-08	1.557	1.547 ; 1.567
Borne	GGDTwente	2022-08	1.629	1.618 ; 1.64
Borsele	GGDZeeland	2022-08	1.428	1.417 ; 1.438
Boxtel	GGDHartvoorBrabant	2022-08	1.604	1.595 ; 1.613
Breda	GGDWest-Brabant	2022-08	1.526	1.521 ; 1.53
Brielle	GGDRotterdam-Rijnmond	2022-08	1.555	1.543 ; 1.567
Bronckhorst	GGDNoord-enOost-Gelderland	2022-08	1.648	1.639 ; 1.657
Brummen	GGDNoord-enOost-Gelderland	2022-08	1.602	1.591 ; 1.613
Brunssum	GGDZuid-Limburg	2022-08	1.432	1.423 ; 1.441
Bunnik	GGDRegioUtrecht	2022-08	1.656	1.643 ; 1.67
Bunschoten	GGDRegioUtrecht	2022-08	1.524	1.513 ; 1.535
Buren	GGDGelderland-Zuid	2022-08	1.554	1.544 ; 1.564
Capelle aan den IJssel	GGDRotterdam-Rijnmond	2022-08	1.435	1.428 ; 1.441
Castricum	GGDHollands-Noorden	2022-08	1.586	1.577 ; 1.595
Coevorden	GGDDrenthe	2022-08	1.577	1.568 ; 1.586
Cranendonck	GGDBrabant-Zuidoost	2022-08	1.573	1.562 ; 1.584
Culemborg	GGDGelderland-Zuid	2022-08	1.565	1.555 ; 1.574
Dalfsen	GGDIJsselland	2022-08	1.628	1.618 ; 1.638
Dantumadiel	GGDFryslân	2022-08	1.395	1.384 ; 1.406
De Bilt	GGDRegioUtrecht	2022-08	1.572	1.564 ; 1.58
De Fryske Marren	GGDFryslân	2022-08	1.5	1.493 ; 1.507
De Ronde Venen	GGDRegioUtrecht	2022-08	1.562	1.554 ; 1.57
De Wolden	GGDDrenthe	2022-08	1.579	1.569 ; 1.59
Delft	GGDHaaglanden	2022-08	1.503	1.498 ; 1.509
Den Helder	GGDHollands-Noorden	2022-08	1.454	1.447 ; 1.46
Deurne	GGDBrabant-Zuidoost	2022-08	1.595	1.586 ; 1.604
Deventer	GGDIJsselland	2022-08	1.563	1.557 ; 1.568
Diemen	GGDAmsterdam	2022-08	1.457	1.448 ; 1.465
Dijk en Waard	GGDHollands-Noorden	2022-08	1.508	1.503 ; 1.514
Dinkelland	GGDTwente	2022-08	1.666	1.655 ; 1.676
Doesburg	Veiligheids-enGezondheidsregioGelderland-Midden	2022-08	1.572	1.557 ; 1.587
Doetinchem	GGDNoord-enOost-Gelderland	2022-08	1.589	1.582 ; 1.596
Dongen	GGDHartvoorBrabant	2022-08	1.614	1.604 ; 1.624
Dordrecht	DienstGezondheid&JeugdZHZ	2022-08	1.449	1.444 ; 1.454
Drechterland	GGDHollands-Noorden	2022-08	1.545	1.534 ; 1.557
Drimmelen	GGDWest-Brabant	2022-08	1.629	1.619 ; 1.638
Dronten	GGDFlevoland	2022-08	1.522	1.514 ; 1.53
Druten	GGDGelderland-Zuid	2022-08	1.623	1.611 ; 1.635
Duiven	Veiligheids-enGezondheidsregioGelderland-Midden	2022-08	1.647	1.637 ; 1.658
Echt-Susteren	GGDLimburg-Noord	2022-08	1.523	1.514 ; 1.532
Edam-Volendam	GGDZaanstreek/Waterland	2022-08	1.495	1.487 ; 1.504
Ede	Veiligheids-enGezondheidsregioGelderland-Midden	2022-08	1.44	1.435 ; 1.445
Eemnes	GGDRegioUtrecht	2022-08	1.614	1.598 ; 1.631
Eemsdelta	GGDGroningen	2022-08	1.503	1.495 ; 1.51
Eersel	GGDBrabant-Zuidoost	2022-08	1.631	1.62 ; 1.643
Eijsden-Margraten	GGDZuid-Limburg	2022-08	1.618	1.608 ; 1.628
Eindhoven	GGDBrabant-Zuidoost	2022-08	1.444	1.44 ; 1.448
Elburg	GGDNoord-enOost-Gelderland	2022-08	1.517	1.507 ; 1.528
Emmen	GGDDrenthe	2022-08	1.515	1.509 ; 1.52
Enkhuizen	GGDHollands-Noorden	2022-08	1.481	1.47 ; 1.493
Enschede	GGDTwente	2022-08	1.463	1.459 ; 1.468
Epe	GGDNoord-enOost-Gelderland	2022-08	1.55	1.542 ; 1.559
Ermelo	GGDNoord-enOost-Gelderland	2022-08	1.49	1.481 ; 1.5
Etten-Leur	GGDWest-Brabant	2022-08	1.575	1.567 ; 1.583
Geertruidenberg	GGDWest-Brabant	2022-08	1.606	1.595 ; 1.617
Geldrop-Mierlo	GGDBrabant-Zuidoost	2022-08	1.55	1.542 ; 1.558
Gemert-Bakel	GGDBrabant-Zuidoost	2022-08	1.586	1.577 ; 1.595
Gennep	GGDLimburg-Noord	2022-08	1.514	1.503 ; 1.526
Gilze en Rijen	GGDHartvoorBrabant	2022-08	1.596	1.586 ; 1.606
Goeree-Overflakkee	GGDRotterdam-Rijnmond	2022-08	1.486	1.478 ; 1.493
Goes	GGDZeeland	2022-08	1.492	1.484 ; 1.5
Goirle	GGDHartvoorBrabant	2022-08	1.667	1.656 ; 1.677
Gooise Meren	GGDGooienVechtstreek	2022-08	1.582	1.575 ; 1.589
Gorinchem	DienstGezondheid&JeugdZHZ	2022-08	1.494	1.486 ; 1.502
Gouda	GGDHollands-Midden	2022-08	1.504	1.497 ; 1.51
Groningen	GGDGroningen	2022-08	1.513	1.509 ; 1.517
Gulpen-Wittem	GGDZuid-Limburg	2022-08	1.563	1.55 ; 1.576
Haaksbergen	GGDTwente	2022-08	1.606	1.596 ; 1.617
Haarlem	GGDKennemerland	2022-08	1.52	1.515 ; 1.524
Haarlemmermeer	GGDKennemerland	2022-08	1.517	1.513 ; 1.522
Halderberge	GGDWest-Brabant	2022-08	1.568	1.558 ; 1.577
Hardenberg	GGDIJsselland	2022-08	1.586	1.579 ; 1.593
Harderwijk	GGDNoord-enOost-Gelderland	2022-08	1.536	1.528 ; 1.543
Hardinxveld-Giessendam	DienstGezondheid&JeugdZHZ	2022-08	1.386	1.374 ; 1.397
Harlingen	GGDFryslân	2022-08	1.514	1.502 ; 1.527
Hattem	GGDNoord-enOost-Gelderland	2022-08	1.633	1.618 ; 1.648
Heemskerk	GGDKennemerland	2022-08	1.533	1.525 ; 1.542
Heemstede	GGDKennemerland	2022-08	1.633	1.623 ; 1.643
Heerde	GGDNoord-enOost-Gelderland	2022-08	1.593	1.581 ; 1.605
Heerenveen	GGDFryslân	2022-08	1.522	1.515 ; 1.529
Heerlen	GGDZuid-Limburg	2022-08	1.362	1.357 ; 1.367
Heeze-Leende	GGDBrabant-Zuidoost	2022-08	1.624	1.611 ; 1.636
Heiloo	GGDHollands-Noorden	2022-08	1.589	1.578 ; 1.599
Hellendoorn	GGDTwente	2022-08	1.622	1.613 ; 1.63
Hellevoetsluis	GGDRotterdam-Rijnmond	2022-08	1.528	1.52 ; 1.537
Helmond	GGDBrabant-Zuidoost	2022-08	1.468	1.462 ; 1.473
Hendrik-Ido-Ambacht	DienstGezondheid&JeugdZHZ	2022-08	1.514	1.505 ; 1.523
Hengelo	GGDTwente	2022-08	1.543	1.537 ; 1.549
Het Hogeland	GGDGroningen	2022-08	1.564	1.556 ; 1.571
Heumen	GGDGelderland-Zuid	2022-08	1.66	1.648 ; 1.673
Heusden	GGDHartvoorBrabant	2022-08	1.593	1.586 ; 1.601
Hillegom	GGDHollands-Midden	2022-08	1.552	1.541 ; 1.563
Hilvarenbeek	GGDHartvoorBrabant	2022-08	1.67	1.657 ; 1.683
Hilversum	GGDGooienVechtstreek	2022-08	1.526	1.52 ; 1.532
Hoekse Waard	DienstGezondheid&JeugdZHZ	2022-08	1.502	1.496 ; 1.508
Hof van Twente	GGDTwente	2022-08	1.635	1.626 ; 1.644
Hollands Kroon	GGDHollands-Noorden	2022-08	1.51	1.502 ; 1.517
Hoogeveen	GGDDrenthe	2022-08	1.482	1.475 ; 1.489
Hoorn	GGDHollands-Noorden	2022-08	1.484	1.478 ; 1.491
Horst aan de Maas	GGDLimburg-Noord	2022-08	1.571	1.563 ; 1.579
Houten	GGDRegioUtrecht	2022-08	1.655	1.647 ; 1.663
Huizen	GGDGooienVechtstreek	2022-08	1.538	1.53 ; 1.546
Hulst	GGDZeeland	2022-08	1.551	1.542 ; 1.561
IJsselstein	GGDRegioUtrecht	2022-08	1.603	1.593 ; 1.612
Kaag en Braassem	GGDHollands-Midden	2022-08	1.626	1.616 ; 1.636
Kampen	GGDIJsselland	2022-08	1.498	1.491 ; 1.506
Kapelle	GGDZeeland	2022-08	1.536	1.522 ; 1.55
Katwijk	GGDHollands-Midden	2022-08	1.53	1.523 ; 1.537
Kerkrade	GGDZuid-Limburg	2022-08	1.356	1.349 ; 1.363
Koggenland	GGDHollands-Noorden	2022-08	1.546	1.536 ; 1.557
Krimpen aan den IJssel	GGDRotterdam-Rijnmond	2022-08	1.44	1.431 ; 1.449
Krimpenerwaard	GGDHollands-Midden	2022-08	1.519	1.512 ; 1.526
Laarbeek	GGDBrabant-Zuidoost	2022-08	1.612	1.602 ; 1.623
Land van Cuijk	GGDHartvoorBrabant	2022-08	1.605	1.6 ; 1.611
Landgraaf	GGDZuid-Limburg	2022-08	1.443	1.435 ; 1.451
Landsmeer	GGDZaanstreek/Waterland	2022-08	1.578	1.563 ; 1.593
Lansingerland	GGDRotterdam-Rijnmond	2022-08	1.622	1.615 ; 1.629
Laren	GGDGooienVechtstreek	2022-08	1.58	1.565 ; 1.594
Leeuwarden	GGDFryslân	2022-08	1.465	1.461 ; 1.47
Leiden	GGDHollands-Midden	2022-08	1.571	1.566 ; 1.576
Leiderdorp	GGDHollands-Midden	2022-08	1.64	1.63 ; 1.65
Leidschendam-Voorburg	GGDHaaglanden	2022-08	1.554	1.548 ; 1.56
Lelystad	GGDFlevoland	2022-08	1.387	1.381 ; 1.393
Leudal	GGDLimburg-Noord	2022-08	1.57	1.562 ; 1.579
Leusden	GGDRegioUtrecht	2022-08	1.623	1.614 ; 1.633
Lingewaard	Veiligheids-enGezondheidsregioGelderland-Midden	2022-08	1.67	1.662 ; 1.678
Lisse	GGDHollands-Midden	2022-08	1.584	1.573 ; 1.594
Lochem	GGDNoord-enOost-Gelderland	2022-08	1.602	1.593 ; 1.611
Loon op Zand	GGDHartvoorBrabant	2022-08	1.604	1.593 ; 1.615
Lopik	GGDRegioUtrecht	2022-08	1.566	1.553 ; 1.58
Losser	GGDTwente	2022-08	1.606	1.595 ; 1.617
Maasdriel	GGDGelderland-Zuid	2022-08	1.547	1.537 ; 1.557
Maasgouw	GGDLimburg-Noord	2022-08	1.544	1.534 ; 1.554
Maashorst	GGDHartvoorBrabant	2022-08	1.583	1.576 ; 1.59
Maassluis	GGDRotterdam-Rijnmond	2022-08	1.466	1.457 ; 1.474
Maastricht	GGDZuid-Limburg	2022-08	1.408	1.403 ; 1.413
Medemblik	GGDHollands-Noorden	2022-08	1.512	1.505 ; 1.52
Meerssen	GGDZuid-Limburg	2022-08	1.582	1.57 ; 1.594
Meierijstad	GGDHartvoorBrabant	2022-08	1.596	1.59 ; 1.602
Meppel	GGDDrenthe	2022-08	1.562	1.553 ; 1.571
Middelburg	GGDZeeland	2022-08	1.445	1.438 ; 1.453
Midden-Delfland	GGDHaaglanden	2022-08	1.628	1.616 ; 1.64
Midden-Drenthe	GGDDrenthe	2022-08	1.578	1.569 ; 1.587
Midden-Groningen	GGDGroningen	2022-08	1.531	1.524 ; 1.538
Moerdijk	GGDWest-Brabant	2022-08	1.572	1.564 ; 1.581
Molenlanden	DienstGezondheid&JeugdZHZ	2022-08	1.464	1.456 ; 1.471
Montferland	GGDNoord-enOost-Gelderland	2022-08	1.63	1.621 ; 1.639
Montfoort	GGDRegioUtrecht	2022-08	1.579	1.566 ; 1.593
Mook en Middelaar	GGDLimburg-Noord	2022-08	1.634	1.616 ; 1.652
Neder-Betuwe	GGDGelderland-Zuid	2022-08	1.176	1.166 ; 1.185
Nederweert	GGDLimburg-Noord	2022-08	1.59	1.578 ; 1.602
Nieuwegein	GGDRegioUtrecht	2022-08	1.573	1.566 ; 1.58
Nieuwkoop	GGDHollands-Midden	2022-08	1.582	1.572 ; 1.592
Nijkerk	Veiligheids-enGezondheidsregioGelderland-Midden	2022-08	1.567	1.559 ; 1.575
Nijmegen	GGDGelderland-Zuid	2022-08	1.566	1.562 ; 1.571
Nissewaard	GGDRotterdam-Rijnmond	2022-08	1.485	1.479 ; 1.491
Noardeast-Fryslân	GGDFryslân	2022-08	1.462	1.454 ; 1.469
Noord-Beveland	GGDZeeland	2022-08	1.471	1.454 ; 1.488
Noordenveld	GGDDrenthe	2022-08	1.584	1.574 ; 1.593
Noordoostpolder	GGDFlevoland	2022-08	1.425	1.418 ; 1.433
Noordwijk	GGDHollands-Midden	2022-08	1.563	1.555 ; 1.571
Nuenen, Gerwen en Nederwetten	GGDBrabant-Zuidoost	2022-08	1.635	1.625 ; 1.646
Nunspeet	GGDNoord-enOost-Gelderland	2022-08	1.389	1.38 ; 1.399
Oegstgeest	GGDHollands-Midden	2022-08	1.639	1.629 ; 1.65
Oirschot	GGDBrabant-Zuidoost	2022-08	1.66	1.648 ; 1.672
Oisterwijk	GGDHartvoorBrabant	2022-08	1.633	1.624 ; 1.642
Oldambt	GGDGroningen	2022-08	1.529	1.521 ; 1.538
Oldebroek	GGDNoord-enOost-Gelderland	2022-08	1.499	1.489 ; 1.51
Oldenzaal	GGDTwente	2022-08	1.607	1.598 ; 1.616
Olst-Wijhe	GGDIJsselland	2022-08	1.644	1.632 ; 1.656
Ommen	GGDIJsselland	2022-08	1.572	1.56 ; 1.584
Oost Gelre	GGDNoord-enOost-Gelderland	2022-08	1.662	1.652 ; 1.671
Oosterhout	GGDWest-Brabant	2022-08	1.565	1.558 ; 1.573
Ooststellingwerf	GGDFryslân	2022-08	1.504	1.494 ; 1.514
Oostzaan	GGDZaanstreek/Waterland	2022-08	1.584	1.568 ; 1.601
Opmeer	GGDHollands-Noorden	2022-08	1.51	1.496 ; 1.524
Opsterland	GGDFryslân	2022-08	1.497	1.488 ; 1.507
Oss	GGDHartvoorBrabant	2022-08	1.551	1.546 ; 1.557
Oude IJsselstreek	GGDNoord-enOost-Gelderland	2022-08	1.625	1.616 ; 1.633
Ouder-Amstel	GGDAmsterdam	2022-08	1.54	1.527 ; 1.554
Oudewater	GGDRegioUtrecht	2022-08	1.597	1.581 ; 1.613
Overbetuwe	Veiligheids-enGezondheidsregioGelderland-Midden	2022-08	1.637	1.629 ; 1.645
Papendrecht	DienstGezondheid&JeugdZHZ	2022-08	1.545	1.536 ; 1.554
Peel en Maas	GGDLimburg-Noord	2022-08	1.574	1.567 ; 1.582
Pekela	GGDGroningen	2022-08	1.501	1.487 ; 1.515
Pijnacker-Nootdorp	GGDHaaglanden	2022-08	1.612	1.604 ; 1.619
Purmerend	GGDZaanstreek/Waterland	2022-08	1.501	1.495 ; 1.506
Putten	GGDNoord-enOost-Gelderland	2022-08	1.534	1.523 ; 1.544
Raalte	GGDIJsselland	2022-08	1.67	1.661 ; 1.678
Reimerswaal	GGDZeeland	2022-08	1.18	1.17 ; 1.189
Renkum	Veiligheids-enGezondheidsregioGelderland-Midden	2022-08	1.59	1.58 ; 1.599
Renswoude	GGDRegioUtrecht	2022-08	1.327	1.307 ; 1.347
Reusel-De Mierden	GGDBrabant-Zuidoost	2022-08	1.643	1.629 ; 1.658
Rheden	Veiligheids-enGezondheidsregioGelderland-Midden	2022-08	1.581	1.573 ; 1.588
Rhenen	GGDRegioUtrecht	2022-08	1.41	1.399 ; 1.421
Ridderkerk	GGDRotterdam-Rijnmond	2022-08	1.482	1.474 ; 1.489
Rijssen-Holten	GGDTwente	2022-08	1.476	1.468 ; 1.485
Rijswijk	GGDHaaglanden	2022-08	1.475	1.468 ; 1.481
Roerdalen	GGDLimburg-Noord	2022-08	1.543	1.532 ; 1.554
Roermond	GGDLimburg-Noord	2022-08	1.468	1.461 ; 1.474
Roosendaal	GGDWest-Brabant	2022-08	1.487	1.481 ; 1.493
Rotterdam	GGDRotterdam-Rijnmond	2022-08	1.276	1.274 ; 1.279
Rozendaal	Veiligheids-enGezondheidsregioGelderland-Midden	2022-08	1.682	1.643 ; 1.721
Rucphen	GGDWest-Brabant	2022-08	1.601	1.591 ; 1.612
Súdwest-Fryslân	GGDFryslân	2022-08	1.499	1.493 ; 1.505
Schagen	GGDHollands-Noorden	2022-08	1.526	1.519 ; 1.534
Scherpenzeel	Veiligheids-enGezondheidsregioGelderland-Midden	2022-08	1.401	1.386 ; 1.417
Schiedam	GGDRotterdam-Rijnmond	2022-08	1.381	1.375 ; 1.387
Schiermonnikoog	GGDFryslân	2022-08	1.514	1.471 ; 1.559
Schouwen-Duiveland	GGDZeeland	2022-08	1.49	1.481 ; 1.498
Simpelveld	GGDZuid-Limburg	2022-08	1.52	1.505 ; 1.535
Sint-Michielsgestel	GGDHartvoorBrabant	2022-08	1.653	1.644 ; 1.663
Sittard-Geleen	GGDZuid-Limburg	2022-08	1.481	1.475 ; 1.486
Sliedrecht	DienstGezondheid&JeugdZHZ	2022-08	1.438	1.429 ; 1.448
Sluis	GGDZeeland	2022-08	1.54	1.53 ; 1.551
Smallingerland	GGDFryslân	2022-08	1.462	1.455 ; 1.469
Soest	GGDRegioUtrecht	2022-08	1.555	1.547 ; 1.563
Someren	GGDBrabant-Zuidoost	2022-08	1.591	1.58 ; 1.603
Son en Breugel	GGDBrabant-Zuidoost	2022-08	1.627	1.615 ; 1.64
Stadskanaal	GGDGroningen	2022-08	1.507	1.498 ; 1.516
Staphorst	GGDIJsselland	2022-08	1.099	1.088 ; 1.11
Stede Broec	GGDHollands-Noorden	2022-08	1.52	1.509 ; 1.531
Steenbergen	GGDWest-Brabant	2022-08	1.533	1.523 ; 1.543
Steenwijkerland	GGDIJsselland	2022-08	1.551	1.543 ; 1.559
Stein	GGDZuid-Limburg	2022-08	1.535	1.525 ; 1.545
Stichtse Vecht	GGDRegioUtrecht	2022-08	1.574	1.568 ; 1.581
Terneuzen	GGDZeeland	2022-08	1.457	1.45 ; 1.464
Terschelling	GGDFryslân	2022-08	1.585	1.563 ; 1.606
Texel	GGDHollands-Noorden	2022-08	1.517	1.504 ; 1.53
Teylingen	GGDHollands-Midden	2022-08	1.642	1.633 ; 1.651
Tholen	GGDZeeland	2022-08	1.305	1.295 ; 1.314
Tiel	GGDGelderland-Zuid	2022-08	1.483	1.475 ; 1.491
Tilburg	GGDHartvoorBrabant	2022-08	1.48	1.476 ; 1.484
Tubbergen	GGDTwente	2022-08	1.674	1.663 ; 1.686
Twenterand	GGDTwente	2022-08	1.547	1.538 ; 1.556
Tynaarlo	GGDDrenthe	2022-08	1.618	1.609 ; 1.627
Tytsjerksteradiel	GGDFryslân	2022-08	1.488	1.479 ; 1.497
Uitgeest	GGDKennemerland	2022-08	1.615	1.601 ; 1.63
Uithoorn	GGDAmsterdam	2022-08	1.54	1.53 ; 1.549
Urk	GGDFlevoland	2022-08	0.648	0.641 ; 0.656
Utrecht	GGDRegioUtrecht	2022-08	1.523	1.519 ; 1.526
Utrechtse Heuvelrug	GGDRegioUtrecht	2022-08	1.552	1.545 ; 1.56
Vaals	GGDZuid-Limburg	2022-08	1.199	1.186 ; 1.213
Valkenburg aan de Geul	GGDZuid-Limburg	2022-08	1.546	1.534 ; 1.558
Valkenswaard	GGDBrabant-Zuidoost	2022-08	1.597	1.588 ; 1.606
Veendam	GGDGroningen	2022-08	1.546	1.536 ; 1.556
Veenendaal	GGDRegioUtrecht	2022-08	1.482	1.476 ; 1.489
Veere	GGDZeeland	2022-08	1.488	1.477 ; 1.498
Veldhoven	GGDBrabant-Zuidoost	2022-08	1.597	1.589 ; 1.605
Velsen	GGDKennemerland	2022-08	1.503	1.497 ; 1.51
Venlo	GGDLimburg-Noord	2022-08	1.454	1.449 ; 1.459
Venray	GGDLimburg-Noord	2022-08	1.525	1.518 ; 1.533
Vijfheerenlanden	GGDRegioUtrecht	2022-08	1.52	1.513 ; 1.527
Vlaardingen	GGDRotterdam-Rijnmond	2022-08	1.416	1.41 ; 1.422
Vlieland	GGDFryslân	2022-08	1.444	1.406 ; 1.482
Vlissingen	GGDZeeland	2022-08	1.408	1.401 ; 1.416
Voerendaal	GGDZuid-Limburg	2022-08	1.571	1.557 ; 1.585
Voorschoten	GGDHollands-Midden	2022-08	1.634	1.624 ; 1.645
Voorst	GGDNoord-enOost-Gelderland	2022-08	1.634	1.623 ; 1.644
Vught	GGDHartvoorBrabant	2022-08	1.615	1.605 ; 1.624
Waadhoeke	GGDFryslân	2022-08	1.501	1.493 ; 1.509
Waalre	GGDBrabant-Zuidoost	2022-08	1.615	1.602 ; 1.627
Waalwijk	GGDHartvoorBrabant	2022-08	1.538	1.531 ; 1.546
Waddinxveen	GGDHollands-Midden	2022-08	1.515	1.506 ; 1.525
Wageningen	Veiligheids-enGezondheidsregioGelderland-Midden	2022-08	1.588	1.58 ; 1.596
Wassenaar	GGDHaaglanden	2022-08	1.552	1.542 ; 1.562
Waterland	GGDZaanstreek/Waterland	2022-08	1.628	1.615 ; 1.64
Weert	GGDLimburg-Noord	2022-08	1.531	1.524 ; 1.539
West Betuwe	GGDGelderland-Zuid	2022-08	1.508	1.501 ; 1.515
West Maas en Waal	GGDGelderland-Zuid	2022-08	1.626	1.614 ; 1.638
Westerkwartier	GGDGroningen	2022-08	1.567	1.561 ; 1.574
Westerveld	GGDDrenthe	2022-08	1.545	1.534 ; 1.556
Westervoort	Veiligheids-enGezondheidsregioGelderland-Midden	2022-08	1.614	1.601 ; 1.627
Westerwolde	GGDGroningen	2022-08	1.438	1.429 ; 1.448
Westland	GGDHaaglanden	2022-08	1.5	1.495 ; 1.505
Weststellingwerf	GGDFryslân	2022-08	1.515	1.505 ; 1.524
Westvoorne	GGDRotterdam-Rijnmond	2022-08	1.595	1.582 ; 1.608
Wierden	GGDTwente	2022-08	1.632	1.622 ; 1.643
Wijchen	GGDGelderland-Zuid	2022-08	1.654	1.646 ; 1.663
Wijdemeren	GGDGooienVechtstreek	2022-08	1.579	1.568 ; 1.589
Wijk bij Duurstede	GGDRegioUtrecht	2022-08	1.607	1.597 ; 1.618
Winterswijk	GGDNoord-enOost-Gelderland	2022-08	1.59	1.58 ; 1.599
Woensdrecht	GGDWest-Brabant	2022-08	1.586	1.575 ; 1.597
Woerden	GGDRegioUtrecht	2022-08	1.596	1.589 ; 1.604
Wormerland	GGDZaanstreek/Waterland	2022-08	1.582	1.569 ; 1.594
Woudenberg	GGDRegioUtrecht	2022-08	1.476	1.463 ; 1.49
Zaanstad	GGDZaanstreek/Waterland	2022-08	1.444	1.439 ; 1.448
Zaltbommel	GGDGelderland-Zuid	2022-08	1.436	1.427 ; 1.445
Zandvoort	GGDKennemerland	2022-08	1.507	1.495 ; 1.519
Zeewolde	GGDFlevoland	2022-08	1.504	1.493 ; 1.515
Zeist	GGDRegioUtrecht	2022-08	1.545	1.538 ; 1.551
Zevenaar	Veiligheids-enGezondheidsregioGelderland-Midden	2022-08	1.609	1.601 ; 1.617
Zoetermeer	GGDHaaglanden	2022-08	1.513	1.508 ; 1.518
Zoeterwoude	GGDHollands-Midden	2022-08	1.625	1.608 ; 1.642
Zuidplas	GGDHollands-Midden	2022-08	1.566	1.558 ; 1.574
Zundert	GGDWest-Brabant	2022-08	1.592	1.581 ; 1.602
Zutphen	GGDNoord-enOost-Gelderland	2022-08	1.517	1.51 ; 1.525
Zwartewaterland	GGDIJsselland	2022-08	1.444	1.433 ; 1.455
Zwijndrecht	DienstGezondheid&JeugdZHZ	2022-08	1.489	1.481 ; 1.497
Zwolle	GGDIJsselland	2022-08	1.574	1.569 ; 1.579

### Sheet: Municipality primary completed
Municipality	Public health services region	period	Relative chance	95%CrI
's-Gravenhage	GGDHaaglanden	2021-03	0.395	0.394 ; 0.396
's-Hertogenbosch	GGDHartvoorBrabant	2021-03	0.545	0.542 ; 0.547
Aa en Hunze	GGDDrenthe	2021-03	0.698	0.692 ; 0.703
Aalsmeer	GGDAmsterdam	2021-03	0.56	0.556 ; 0.565
Aalten	GGDNoord-enOost-Gelderland	2021-03	0.644	0.639 ; 0.649
Achtkarspelen	GGDFryslân	2021-03	0.521	0.516 ; 0.525
Alblasserdam	DienstGezondheid&JeugdZHZ	2021-03	0.517	0.511 ; 0.522
Albrandswaard	GGDRotterdam-Rijnmond	2021-03	0.583	0.578 ; 0.588
Alkmaar	GGDHollands-Noorden	2021-03	0.548	0.545 ; 0.55
Almelo	GGDTwente	2021-03	0.537	0.534 ; 0.54
Almere	GGDFlevoland	2021-03	0.434	0.432 ; 0.435
Alphen aan den Rijn	GGDHollands-Midden	2021-03	0.546	0.543 ; 0.548
Alphen-Chaam	GGDWest-Brabant	2021-03	0.653	0.644 ; 0.661
Altena	GGDWest-Brabant	2021-03	0.543	0.54 ; 0.547
Ameland	GGDFryslân	2021-03	0.792	0.777 ; 0.808
Amersfoort	GGDRegioUtrecht	2021-03	0.525	0.523 ; 0.528
Amstelveen	GGDAmsterdam	2021-03	0.542	0.54 ; 0.545
Amsterdam	GGDAmsterdam	2021-03	0.339	0.338 ; 0.34
Apeldoorn	GGDNoord-enOost-Gelderland	2021-03	0.571	0.569 ; 0.574
Arnhem	Veiligheids-enGezondheidsregioGelderland-Midden	2021-03	0.489	0.487 ; 0.491
Assen	GGDDrenthe	2021-03	0.63	0.627 ; 0.633
Asten	GGDBrabant-Zuidoost	2021-03	0.64	0.633 ; 0.647
Baarle-Nassau	GGDWest-Brabant	2021-03	0.632	0.622 ; 0.642
Baarn	GGDRegioUtrecht	2021-03	0.646	0.641 ; 0.652
Barendrecht	GGDRotterdam-Rijnmond	2021-03	0.566	0.562 ; 0.57
Barneveld	Veiligheids-enGezondheidsregioGelderland-Midden	2021-03	0.466	0.463 ; 0.469
Beek	GGDZuid-Limburg	2021-03	0.64	0.633 ; 0.646
Beekdaelen	GGDZuid-Limburg	2021-03	0.626	0.622 ; 0.631
Beesel	GGDLimburg-Noord	2021-03	0.638	0.631 ; 0.646
Berg en Dal	GGDGelderland-Zuid	2021-03	0.671	0.667 ; 0.676
Bergeijk	GGDBrabant-Zuidoost	2021-03	0.656	0.649 ; 0.662
Bergen (L.)	GGDLimburg-Noord	2021-03	0.66	0.653 ; 0.668
Bergen (NH.)	GGDHollands-Noorden	2021-03	0.645	0.64 ; 0.65
Bergen op Zoom	GGDWest-Brabant	2021-03	0.602	0.598 ; 0.605
Berkelland	GGDNoord-enOost-Gelderland	2021-03	0.663	0.658 ; 0.667
Bernheze	GGDHartvoorBrabant	2021-03	0.662	0.657 ; 0.667
Best	GGDBrabant-Zuidoost	2021-03	0.61	0.605 ; 0.615
Beuningen	GGDGelderland-Zuid	2021-03	0.629	0.624 ; 0.634
Beverwijk	GGDKennemerland	2021-03	0.517	0.513 ; 0.521
Bladel	GGDBrabant-Zuidoost	2021-03	0.653	0.647 ; 0.659
Blaricum	GGDGooienVechtstreek	2021-03	0.601	0.593 ; 0.608
Bloemendaal	GGDKennemerland	2021-03	0.668	0.662 ; 0.674
Bodegraven-Reeuwijk	GGDHollands-Midden	2021-03	0.57	0.565 ; 0.574
Boekel	GGDHartvoorBrabant	2021-03	0.647	0.639 ; 0.656
Borger-Odoorn	GGDDrenthe	2021-03	0.645	0.64 ; 0.651
Borne	GGDTwente	2021-03	0.647	0.641 ; 0.652
Borsele	GGDZeeland	2021-03	0.591	0.585 ; 0.596
Boxtel	GGDHartvoorBrabant	2021-03	0.637	0.632 ; 0.641
Breda	GGDWest-Brabant	2021-03	0.537	0.535 ; 0.539
Brielle	GGDRotterdam-Rijnmond	2021-03	0.59	0.583 ; 0.596
Bronckhorst	GGDNoord-enOost-Gelderland	2021-03	0.678	0.673 ; 0.683
Brummen	GGDNoord-enOost-Gelderland	2021-03	0.649	0.643 ; 0.655
Brunssum	GGDZuid-Limburg	2021-03	0.568	0.563 ; 0.573
Bunnik	GGDRegioUtrecht	2021-03	0.679	0.672 ; 0.686
Bunschoten	GGDRegioUtrecht	2021-03	0.554	0.549 ; 0.56
Buren	GGDGelderland-Zuid	2021-03	0.582	0.577 ; 0.587
Capelle aan den IJssel	GGDRotterdam-Rijnmond	2021-03	0.514	0.511 ; 0.517
Castricum	GGDHollands-Noorden	2021-03	0.635	0.631 ; 0.64
Coevorden	GGDDrenthe	2021-03	0.641	0.636 ; 0.645
Cranendonck	GGDBrabant-Zuidoost	2021-03	0.632	0.626 ; 0.638
Culemborg	GGDGelderland-Zuid	2021-03	0.595	0.59 ; 0.6
Dalfsen	GGDIJsselland	2021-03	0.648	0.643 ; 0.653
Dantumadiel	GGDFryslân	2021-03	0.534	0.529 ; 0.54
De Bilt	GGDRegioUtrecht	2021-03	0.649	0.645 ; 0.654
De Fryske Marren	GGDFryslân	2021-03	0.574	0.57 ; 0.578
De Ronde Venen	GGDRegioUtrecht	2021-03	0.6	0.596 ; 0.604
De Wolden	GGDDrenthe	2021-03	0.666	0.66 ; 0.671
Delft	GGDHaaglanden	2021-03	0.492	0.49 ; 0.494
Den Helder	GGDHollands-Noorden	2021-03	0.574	0.571 ; 0.578
Deurne	GGDBrabant-Zuidoost	2021-03	0.652	0.647 ; 0.657
Deventer	GGDIJsselland	2021-03	0.564	0.562 ; 0.567
Diemen	GGDAmsterdam	2021-03	0.472	0.468 ; 0.476
Dijk en Waard	GGDHollands-Noorden	2021-03	0.546	0.544 ; 0.549
Dinkelland	GGDTwente	2021-03	0.665	0.659 ; 0.67
Doesburg	Veiligheids-enGezondheidsregioGelderland-Midden	2021-03	0.628	0.62 ; 0.636
Doetinchem	GGDNoord-enOost-Gelderland	2021-03	0.614	0.61 ; 0.618
Dongen	GGDHartvoorBrabant	2021-03	0.615	0.609 ; 0.62
Dordrecht	DienstGezondheid&JeugdZHZ	2021-03	0.513	0.511 ; 0.515
Drechterland	GGDHollands-Noorden	2021-03	0.597	0.591 ; 0.603
Drimmelen	GGDWest-Brabant	2021-03	0.638	0.633 ; 0.644
Dronten	GGDFlevoland	2021-03	0.548	0.544 ; 0.552
Druten	GGDGelderland-Zuid	2021-03	0.651	0.645 ; 0.658
Duiven	Veiligheids-enGezondheidsregioGelderland-Midden	2021-03	0.619	0.614 ; 0.624
Echt-Susteren	GGDLimburg-Noord	2021-03	0.62	0.615 ; 0.624
Edam-Volendam	GGDZaanstreek/Waterland	2021-03	0.546	0.542 ; 0.55
Ede	Veiligheids-enGezondheidsregioGelderland-Midden	2021-03	0.522	0.52 ; 0.525
Eemnes	GGDRegioUtrecht	2021-03	0.613	0.605 ; 0.622
Eemsdelta	GGDGroningen	2021-03	0.61	0.606 ; 0.614
Eersel	GGDBrabant-Zuidoost	2021-03	0.676	0.669 ; 0.682
Eijsden-Margraten	GGDZuid-Limburg	2021-03	0.692	0.686 ; 0.698
Eindhoven	GGDBrabant-Zuidoost	2021-03	0.474	0.472 ; 0.475
Elburg	GGDNoord-enOost-Gelderland	2021-03	0.557	0.552 ; 0.563
Emmen	GGDDrenthe	2021-03	0.605	0.603 ; 0.608
Enkhuizen	GGDHollands-Noorden	2021-03	0.562	0.556 ; 0.567
Enschede	GGDTwente	2021-03	0.491	0.489 ; 0.493
Epe	GGDNoord-enOost-Gelderland	2021-03	0.63	0.625 ; 0.635
Ermelo	GGDNoord-enOost-Gelderland	2021-03	0.602	0.597 ; 0.607
Etten-Leur	GGDWest-Brabant	2021-03	0.597	0.593 ; 0.601
Geertruidenberg	GGDWest-Brabant	2021-03	0.645	0.639 ; 0.651
Geldrop-Mierlo	GGDBrabant-Zuidoost	2021-03	0.62	0.615 ; 0.624
Gemert-Bakel	GGDBrabant-Zuidoost	2021-03	0.644	0.639 ; 0.649
Gennep	GGDLimburg-Noord	2021-03	0.642	0.636 ; 0.649
Gilze en Rijen	GGDHartvoorBrabant	2021-03	0.614	0.608 ; 0.619
Goeree-Overflakkee	GGDRotterdam-Rijnmond	2021-03	0.573	0.57 ; 0.577
Goes	GGDZeeland	2021-03	0.626	0.622 ; 0.631
Goirle	GGDHartvoorBrabant	2021-03	0.646	0.64 ; 0.652
Gooise Meren	GGDGooienVechtstreek	2021-03	0.601	0.597 ; 0.604
Gorinchem	DienstGezondheid&JeugdZHZ	2021-03	0.546	0.542 ; 0.55
Gouda	GGDHollands-Midden	2021-03	0.544	0.541 ; 0.547
Groningen	GGDGroningen	2021-03	0.492	0.49 ; 0.493
Gulpen-Wittem	GGDZuid-Limburg	2021-03	0.675	0.668 ; 0.682
Haaksbergen	GGDTwente	2021-03	0.653	0.647 ; 0.659
Haarlem	GGDKennemerland	2021-03	0.497	0.495 ; 0.499
Haarlemmermeer	GGDKennemerland	2021-03	0.512	0.51 ; 0.514
Halderberge	GGDWest-Brabant	2021-03	0.625	0.62 ; 0.63
Hardenberg	GGDIJsselland	2021-03	0.623	0.62 ; 0.627
Harderwijk	GGDNoord-enOost-Gelderland	2021-03	0.552	0.548 ; 0.556
Hardinxveld-Giessendam	DienstGezondheid&JeugdZHZ	2021-03	0.511	0.505 ; 0.517
Harlingen	GGDFryslân	2021-03	0.625	0.618 ; 0.632
Hattem	GGDNoord-enOost-Gelderland	2021-03	0.657	0.649 ; 0.665
Heemskerk	GGDKennemerland	2021-03	0.605	0.6 ; 0.609
Heemstede	GGDKennemerland	2021-03	0.677	0.672 ; 0.683
Heerde	GGDNoord-enOost-Gelderland	2021-03	0.635	0.628 ; 0.641
Heerenveen	GGDFryslân	2021-03	0.591	0.587 ; 0.594
Heerlen	GGDZuid-Limburg	2021-03	0.516	0.514 ; 0.519
Heeze-Leende	GGDBrabant-Zuidoost	2021-03	0.687	0.68 ; 0.694
Heiloo	GGDHollands-Noorden	2021-03	0.632	0.627 ; 0.638
Hellendoorn	GGDTwente	2021-03	0.658	0.654 ; 0.663
Hellevoetsluis	GGDRotterdam-Rijnmond	2021-03	0.551	0.547 ; 0.555
Helmond	GGDBrabant-Zuidoost	2021-03	0.529	0.527 ; 0.532
Hendrik-Ido-Ambacht	DienstGezondheid&JeugdZHZ	2021-03	0.55	0.545 ; 0.555
Hengelo	GGDTwente	2021-03	0.558	0.555 ; 0.561
Het Hogeland	GGDGroningen	2021-03	0.619	0.615 ; 0.623
Heumen	GGDGelderland-Zuid	2021-03	0.673	0.667 ; 0.68
Heusden	GGDHartvoorBrabant	2021-03	0.618	0.614 ; 0.622
Hillegom	GGDHollands-Midden	2021-03	0.593	0.588 ; 0.599
Hilvarenbeek	GGDHartvoorBrabant	2021-03	0.686	0.679 ; 0.693
Hilversum	GGDGooienVechtstreek	2021-03	0.53	0.527 ; 0.533
Hoekse Waard	DienstGezondheid&JeugdZHZ	2021-03	0.561	0.559 ; 0.564
Hof van Twente	GGDTwente	2021-03	0.668	0.663 ; 0.672
Hollands Kroon	GGDHollands-Noorden	2021-03	0.577	0.573 ; 0.58
Hoogeveen	GGDDrenthe	2021-03	0.579	0.576 ; 0.583
Hoorn	GGDHollands-Noorden	2021-03	0.539	0.536 ; 0.542
Horst aan de Maas	GGDLimburg-Noord	2021-03	0.64	0.636 ; 0.644
Houten	GGDRegioUtrecht	2021-03	0.605	0.602 ; 0.609
Huizen	GGDGooienVechtstreek	2021-03	0.587	0.583 ; 0.591
Hulst	GGDZeeland	2021-03	0.645	0.64 ; 0.651
IJsselstein	GGDRegioUtrecht	2021-03	0.611	0.606 ; 0.616
Kaag en Braassem	GGDHollands-Midden	2021-03	0.581	0.576 ; 0.585
Kampen	GGDIJsselland	2021-03	0.533	0.529 ; 0.536
Kapelle	GGDZeeland	2021-03	0.627	0.62 ; 0.635
Katwijk	GGDHollands-Midden	2021-03	0.56	0.557 ; 0.563
Kerkrade	GGDZuid-Limburg	2021-03	0.54	0.536 ; 0.543
Koggenland	GGDHollands-Noorden	2021-03	0.589	0.584 ; 0.595
Krimpen aan den IJssel	GGDRotterdam-Rijnmond	2021-03	0.555	0.55 ; 0.56
Krimpenerwaard	GGDHollands-Midden	2021-03	0.572	0.569 ; 0.576
Laarbeek	GGDBrabant-Zuidoost	2021-03	0.663	0.657 ; 0.669
Land van Cuijk	GGDHartvoorBrabant	2021-03	0.647	0.644 ; 0.65
Landgraaf	GGDZuid-Limburg	2021-03	0.598	0.593 ; 0.602
Landsmeer	GGDZaanstreek/Waterland	2021-03	0.598	0.59 ; 0.606
Lansingerland	GGDRotterdam-Rijnmond	2021-03	0.582	0.579 ; 0.586
Laren	GGDGooienVechtstreek	2021-03	0.679	0.67 ; 0.687
Leeuwarden	GGDFryslân	2021-03	0.526	0.524 ; 0.529
Leiden	GGDHollands-Midden	2021-03	0.514	0.512 ; 0.516
Leiderdorp	GGDHollands-Midden	2021-03	0.633	0.628 ; 0.638
Leidschendam-Voorburg	GGDHaaglanden	2021-03	0.595	0.592 ; 0.598
Lelystad	GGDFlevoland	2021-03	0.473	0.471 ; 0.476
Leudal	GGDLimburg-Noord	2021-03	0.649	0.644 ; 0.653
Leusden	GGDRegioUtrecht	2021-03	0.638	0.633 ; 0.643
Lingewaard	Veiligheids-enGezondheidsregioGelderland-Midden	2021-03	0.654	0.65 ; 0.658
Lisse	GGDHollands-Midden	2021-03	0.609	0.603 ; 0.614
Lochem	GGDNoord-enOost-Gelderland	2021-03	0.68	0.675 ; 0.685
Loon op Zand	GGDHartvoorBrabant	2021-03	0.641	0.636 ; 0.647
Lopik	GGDRegioUtrecht	2021-03	0.573	0.566 ; 0.579
Losser	GGDTwente	2021-03	0.642	0.636 ; 0.648
Maasdriel	GGDGelderland-Zuid	2021-03	0.57	0.565 ; 0.575
Maasgouw	GGDLimburg-Noord	2021-03	0.656	0.65 ; 0.661
Maashorst	GGDHartvoorBrabant	2021-03	0.628	0.625 ; 0.632
Maassluis	GGDRotterdam-Rijnmond	2021-03	0.557	0.553 ; 0.562
Maastricht	GGDZuid-Limburg	2021-03	0.551	0.549 ; 0.554
Medemblik	GGDHollands-Noorden	2021-03	0.574	0.57 ; 0.578
Meerssen	GGDZuid-Limburg	2021-03	0.679	0.672 ; 0.685
Meierijstad	GGDHartvoorBrabant	2021-03	0.633	0.63 ; 0.636
Meppel	GGDDrenthe	2021-03	0.604	0.599 ; 0.608
Middelburg	GGDZeeland	2021-03	0.585	0.582 ; 0.589
Midden-Delfland	GGDHaaglanden	2021-03	0.64	0.633 ; 0.646
Midden-Drenthe	GGDDrenthe	2021-03	0.655	0.65 ; 0.66
Midden-Groningen	GGDGroningen	2021-03	0.595	0.592 ; 0.599
Moerdijk	GGDWest-Brabant	2021-03	0.621	0.616 ; 0.625
Molenlanden	DienstGezondheid&JeugdZHZ	2021-03	0.547	0.543 ; 0.551
Montferland	GGDNoord-enOost-Gelderland	2021-03	0.645	0.641 ; 0.65
Montfoort	GGDRegioUtrecht	2021-03	0.602	0.595 ; 0.61
Mook en Middelaar	GGDLimburg-Noord	2021-03	0.684	0.674 ; 0.693
Neder-Betuwe	GGDGelderland-Zuid	2021-03	0.423	0.419 ; 0.428
Nederweert	GGDLimburg-Noord	2021-03	0.636	0.63 ; 0.643
Nieuwegein	GGDRegioUtrecht	2021-03	0.568	0.565 ; 0.571
Nieuwkoop	GGDHollands-Midden	2021-03	0.598	0.593 ; 0.603
Nijkerk	Veiligheids-enGezondheidsregioGelderland-Midden	2021-03	0.569	0.565 ; 0.573
Nijmegen	GGDGelderland-Zuid	2021-03	0.53	0.528 ; 0.532
Nissewaard	GGDRotterdam-Rijnmond	2021-03	0.532	0.529 ; 0.534
Noardeast-Fryslân	GGDFryslân	2021-03	0.576	0.572 ; 0.58
Noord-Beveland	GGDZeeland	2021-03	0.633	0.623 ; 0.642
Noordenveld	GGDDrenthe	2021-03	0.677	0.672 ; 0.682
Noordoostpolder	GGDFlevoland	2021-03	0.516	0.513 ; 0.52
Noordwijk	GGDHollands-Midden	2021-03	0.595	0.591 ; 0.599
Nuenen, Gerwen en Nederwetten	GGDBrabant-Zuidoost	2021-03	0.673	0.667 ; 0.679
Nunspeet	GGDNoord-enOost-Gelderland	2021-03	0.515	0.511 ; 0.52
Oegstgeest	GGDHollands-Midden	2021-03	0.637	0.632 ; 0.643
Oirschot	GGDBrabant-Zuidoost	2021-03	0.685	0.679 ; 0.692
Oisterwijk	GGDHartvoorBrabant	2021-03	0.672	0.667 ; 0.677
Oldambt	GGDGroningen	2021-03	0.613	0.608 ; 0.617
Oldebroek	GGDNoord-enOost-Gelderland	2021-03	0.546	0.541 ; 0.551
Oldenzaal	GGDTwente	2021-03	0.642	0.637 ; 0.647
Olst-Wijhe	GGDIJsselland	2021-03	0.66	0.653 ; 0.666
Ommen	GGDIJsselland	2021-03	0.64	0.633 ; 0.646
Oost Gelre	GGDNoord-enOost-Gelderland	2021-03	0.669	0.663 ; 0.674
Oosterhout	GGDWest-Brabant	2021-03	0.604	0.6 ; 0.608
Ooststellingwerf	GGDFryslân	2021-03	0.619	0.614 ; 0.625
Oostzaan	GGDZaanstreek/Waterland	2021-03	0.586	0.578 ; 0.594
Opmeer	GGDHollands-Noorden	2021-03	0.581	0.574 ; 0.589
Opsterland	GGDFryslân	2021-03	0.596	0.591 ; 0.601
Oss	GGDHartvoorBrabant	2021-03	0.57	0.567 ; 0.573
Oude IJsselstreek	GGDNoord-enOost-Gelderland	2021-03	0.639	0.634 ; 0.643
Ouder-Amstel	GGDAmsterdam	2021-03	0.576	0.569 ; 0.583
Oudewater	GGDRegioUtrecht	2021-03	0.634	0.625 ; 0.642
Overbetuwe	Veiligheids-enGezondheidsregioGelderland-Midden	2021-03	0.612	0.608 ; 0.616
Papendrecht	DienstGezondheid&JeugdZHZ	2021-03	0.591	0.587 ; 0.596
Peel en Maas	GGDLimburg-Noord	2021-03	0.643	0.639 ; 0.648
Pekela	GGDGroningen	2021-03	0.577	0.569 ; 0.584
Pijnacker-Nootdorp	GGDHaaglanden	2021-03	0.607	0.604 ; 0.611
Purmerend	GGDZaanstreek/Waterland	2021-03	0.562	0.559 ; 0.565
Putten	GGDNoord-enOost-Gelderland	2021-03	0.563	0.558 ; 0.568
Raalte	GGDIJsselland	2021-03	0.688	0.683 ; 0.693
Reimerswaal	GGDZeeland	2021-03	0.426	0.421 ; 0.431
Renkum	Veiligheids-enGezondheidsregioGelderland-Midden	2021-03	0.672	0.667 ; 0.677
Renswoude	GGDRegioUtrecht	2021-03	0.475	0.465 ; 0.485
Reusel-De Mierden	GGDBrabant-Zuidoost	2021-03	0.632	0.625 ; 0.639
Rheden	Veiligheids-enGezondheidsregioGelderland-Midden	2021-03	0.643	0.639 ; 0.647
Rhenen	GGDRegioUtrecht	2021-03	0.552	0.546 ; 0.557
Ridderkerk	GGDRotterdam-Rijnmond	2021-03	0.554	0.55 ; 0.558
Rijssen-Holten	GGDTwente	2021-03	0.567	0.563 ; 0.571
Rijswijk	GGDHaaglanden	2021-03	0.56	0.556 ; 0.563
Roerdalen	GGDLimburg-Noord	2021-03	0.63	0.624 ; 0.636
Roermond	GGDLimburg-Noord	2021-03	0.535	0.531 ; 0.538
Roosendaal	GGDWest-Brabant	2021-03	0.585	0.582 ; 0.588
Rotterdam	GGDRotterdam-Rijnmond	2021-03	0.374	0.373 ; 0.375
Rozendaal	Veiligheids-enGezondheidsregioGelderland-Midden	2021-03	0.704	0.683 ; 0.726
Rucphen	GGDWest-Brabant	2021-03	0.606	0.601 ; 0.611
Súdwest-Fryslân	GGDFryslân	2021-03	0.569	0.566 ; 0.572
Schagen	GGDHollands-Noorden	2021-03	0.63	0.626 ; 0.634
Scherpenzeel	Veiligheids-enGezondheidsregioGelderland-Midden	2021-03	0.527	0.52 ; 0.535
Schiedam	GGDRotterdam-Rijnmond	2021-03	0.483	0.481 ; 0.486
Schiermonnikoog	GGDFryslân	2021-03	0.878	0.848 ; 0.909
Schouwen-Duiveland	GGDZeeland	2021-03	0.631	0.626 ; 0.636
Simpelveld	GGDZuid-Limburg	2021-03	0.616	0.608 ; 0.624
Sint-Michielsgestel	GGDHartvoorBrabant	2021-03	0.67	0.664 ; 0.675
Sittard-Geleen	GGDZuid-Limburg	2021-03	0.579	0.577 ; 0.582
Sliedrecht	DienstGezondheid&JeugdZHZ	2021-03	0.579	0.574 ; 0.584
Sluis	GGDZeeland	2021-03	0.626	0.62 ; 0.631
Smallingerland	GGDFryslân	2021-03	0.571	0.567 ; 0.574
Soest	GGDRegioUtrecht	2021-03	0.601	0.597 ; 0.605
Someren	GGDBrabant-Zuidoost	2021-03	0.63	0.624 ; 0.636
Son en Breugel	GGDBrabant-Zuidoost	2021-03	0.656	0.649 ; 0.662
Stadskanaal	GGDGroningen	2021-03	0.602	0.598 ; 0.607
Staphorst	GGDIJsselland	2021-03	0.384	0.378 ; 0.389
Stede Broec	GGDHollands-Noorden	2021-03	0.585	0.58 ; 0.591
Steenbergen	GGDWest-Brabant	2021-03	0.611	0.605 ; 0.616
Steenwijkerland	GGDIJsselland	2021-03	0.608	0.604 ; 0.612
Stein	GGDZuid-Limburg	2021-03	0.637	0.631 ; 0.642
Stichtse Vecht	GGDRegioUtrecht	2021-03	0.606	0.603 ; 0.61
Terneuzen	GGDZeeland	2021-03	0.595	0.592 ; 0.599
Terschelling	GGDFryslân	2021-03	0.786	0.773 ; 0.8
Texel	GGDHollands-Noorden	2021-03	0.663	0.655 ; 0.67
Teylingen	GGDHollands-Midden	2021-03	0.622	0.618 ; 0.627
Tholen	GGDZeeland	2021-03	0.482	0.477 ; 0.486
Tiel	GGDGelderland-Zuid	2021-03	0.538	0.534 ; 0.541
Tilburg	GGDHartvoorBrabant	2021-03	0.491	0.489 ; 0.493
Tubbergen	GGDTwente	2021-03	0.645	0.639 ; 0.651
Twenterand	GGDTwente	2021-03	0.594	0.589 ; 0.598
Tynaarlo	GGDDrenthe	2021-03	0.701	0.696 ; 0.706
Tytsjerksteradiel	GGDFryslân	2021-03	0.608	0.603 ; 0.613
Uitgeest	GGDKennemerland	2021-03	0.589	0.582 ; 0.596
Uithoorn	GGDAmsterdam	2021-03	0.57	0.565 ; 0.575
Urk	GGDFlevoland	2021-03	0.195	0.192 ; 0.198
Utrecht	GGDRegioUtrecht	2021-03	0.452	0.451 ; 0.454
Utrechtse Heuvelrug	GGDRegioUtrecht	2021-03	0.635	0.631 ; 0.639
Vaals	GGDZuid-Limburg	2021-03	0.486	0.478 ; 0.493
Valkenburg aan de Geul	GGDZuid-Limburg	2021-03	0.668	0.661 ; 0.675
Valkenswaard	GGDBrabant-Zuidoost	2021-03	0.653	0.648 ; 0.658
Veendam	GGDGroningen	2021-03	0.58	0.575 ; 0.585
Veenendaal	GGDRegioUtrecht	2021-03	0.524	0.521 ; 0.527
Veere	GGDZeeland	2021-03	0.639	0.633 ; 0.645
Veldhoven	GGDBrabant-Zuidoost	2021-03	0.643	0.639 ; 0.647
Velsen	GGDKennemerland	2021-03	0.561	0.558 ; 0.564
Venlo	GGDLimburg-Noord	2021-03	0.565	0.562 ; 0.568
Venray	GGDLimburg-Noord	2021-03	0.601	0.597 ; 0.605
Vijfheerenlanden	GGDRegioUtrecht	2021-03	0.556	0.553 ; 0.56
Vlaardingen	GGDRotterdam-Rijnmond	2021-03	0.539	0.536 ; 0.542
Vlieland	GGDFryslân	2021-03	0.741	0.717 ; 0.765
Vlissingen	GGDZeeland	2021-03	0.565	0.561 ; 0.569
Voerendaal	GGDZuid-Limburg	2021-03	0.664	0.656 ; 0.672
Voorschoten	GGDHollands-Midden	2021-03	0.646	0.641 ; 0.652
Voorst	GGDNoord-enOost-Gelderland	2021-03	0.675	0.67 ; 0.681
Vught	GGDHartvoorBrabant	2021-03	0.659	0.654 ; 0.664
Waadhoeke	GGDFryslân	2021-03	0.599	0.595 ; 0.603
Waalre	GGDBrabant-Zuidoost	2021-03	0.678	0.671 ; 0.685
Waalwijk	GGDHartvoorBrabant	2021-03	0.57	0.567 ; 0.574
Waddinxveen	GGDHollands-Midden	2021-03	0.556	0.551 ; 0.561
Wageningen	Veiligheids-enGezondheidsregioGelderland-Midden	2021-03	0.532	0.528 ; 0.535
Wassenaar	GGDHaaglanden	2021-03	0.623	0.618 ; 0.628
Waterland	GGDZaanstreek/Waterland	2021-03	0.621	0.615 ; 0.628
Weert	GGDLimburg-Noord	2021-03	0.6	0.596 ; 0.604
West Betuwe	GGDGelderland-Zuid	2021-03	0.56	0.556 ; 0.563
West Maas en Waal	GGDGelderland-Zuid	2021-03	0.657	0.651 ; 0.663
Westerkwartier	GGDGroningen	2021-03	0.616	0.612 ; 0.619
Westerveld	GGDDrenthe	2021-03	0.676	0.67 ; 0.682
Westervoort	Veiligheids-enGezondheidsregioGelderland-Midden	2021-03	0.606	0.599 ; 0.613
Westerwolde	GGDGroningen	2021-03	0.572	0.567 ; 0.577
Westland	GGDHaaglanden	2021-03	0.558	0.555 ; 0.561
Weststellingwerf	GGDFryslân	2021-03	0.613	0.608 ; 0.619
Westvoorne	GGDRotterdam-Rijnmond	2021-03	0.642	0.635 ; 0.649
Wierden	GGDTwente	2021-03	0.634	0.629 ; 0.64
Wijchen	GGDGelderland-Zuid	2021-03	0.639	0.635 ; 0.643
Wijdemeren	GGDGooienVechtstreek	2021-03	0.603	0.598 ; 0.608
Wijk bij Duurstede	GGDRegioUtrecht	2021-03	0.632	0.627 ; 0.638
Winterswijk	GGDNoord-enOost-Gelderland	2021-03	0.619	0.614 ; 0.624
Woensdrecht	GGDWest-Brabant	2021-03	0.633	0.628 ; 0.639
Woerden	GGDRegioUtrecht	2021-03	0.606	0.602 ; 0.61
Wormerland	GGDZaanstreek/Waterland	2021-03	0.62	0.614 ; 0.627
Woudenberg	GGDRegioUtrecht	2021-03	0.569	0.562 ; 0.576
Zaanstad	GGDZaanstreek/Waterland	2021-03	0.488	0.486 ; 0.49
Zaltbommel	GGDGelderland-Zuid	2021-03	0.524	0.52 ; 0.529
Zandvoort	GGDKennemerland	2021-03	0.585	0.579 ; 0.591
Zeewolde	GGDFlevoland	2021-03	0.523	0.518 ; 0.528
Zeist	GGDRegioUtrecht	2021-03	0.609	0.605 ; 0.612
Zevenaar	Veiligheids-enGezondheidsregioGelderland-Midden	2021-03	0.637	0.633 ; 0.641
Zoetermeer	GGDHaaglanden	2021-03	0.537	0.535 ; 0.539
Zoeterwoude	GGDHollands-Midden	2021-03	0.649	0.64 ; 0.658
Zuidplas	GGDHollands-Midden	2021-03	0.563	0.559 ; 0.567
Zundert	GGDWest-Brabant	2021-03	0.629	0.624 ; 0.635
Zutphen	GGDNoord-enOost-Gelderland	2021-03	0.582	0.578 ; 0.586
Zwartewaterland	GGDIJsselland	2021-03	0.509	0.504 ; 0.514
Zwijndrecht	DienstGezondheid&JeugdZHZ	2021-03	0.556	0.552 ; 0.56
Zwolle	GGDIJsselland	2021-03	0.55	0.547 ; 0.552
's-Gravenhage	GGDHaaglanden	2021-04	0.431	0.43 ; 0.432
's-Hertogenbosch	GGDHartvoorBrabant	2021-04	0.585	0.582 ; 0.587
Aa en Hunze	GGDDrenthe	2021-04	0.735	0.73 ; 0.741
Aalsmeer	GGDAmsterdam	2021-04	0.598	0.593 ; 0.602
Aalten	GGDNoord-enOost-Gelderland	2021-04	0.682	0.677 ; 0.687
Achtkarspelen	GGDFryslân	2021-04	0.555	0.55 ; 0.56
Alblasserdam	DienstGezondheid&JeugdZHZ	2021-04	0.549	0.544 ; 0.555
Albrandswaard	GGDRotterdam-Rijnmond	2021-04	0.62	0.615 ; 0.625
Alkmaar	GGDHollands-Noorden	2021-04	0.582	0.58 ; 0.585
Almelo	GGDTwente	2021-04	0.574	0.571 ; 0.577
Almere	GGDFlevoland	2021-04	0.464	0.463 ; 0.466
Alphen aan den Rijn	GGDHollands-Midden	2021-04	0.585	0.582 ; 0.587
Alphen-Chaam	GGDWest-Brabant	2021-04	0.692	0.684 ; 0.701
Altena	GGDWest-Brabant	2021-04	0.578	0.575 ; 0.582
Ameland	GGDFryslân	2021-04	0.827	0.812 ; 0.842
Amersfoort	GGDRegioUtrecht	2021-04	0.565	0.563 ; 0.567
Amstelveen	GGDAmsterdam	2021-04	0.577	0.575 ; 0.58
Amsterdam	GGDAmsterdam	2021-04	0.363	0.362 ; 0.364
Apeldoorn	GGDNoord-enOost-Gelderland	2021-04	0.606	0.604 ; 0.609
Arnhem	Veiligheids-enGezondheidsregioGelderland-Midden	2021-04	0.526	0.524 ; 0.528
Assen	GGDDrenthe	2021-04	0.667	0.663 ; 0.67
Asten	GGDBrabant-Zuidoost	2021-04	0.676	0.67 ; 0.683
Baarle-Nassau	GGDWest-Brabant	2021-04	0.671	0.661 ; 0.68
Baarn	GGDRegioUtrecht	2021-04	0.683	0.677 ; 0.688
Barendrecht	GGDRotterdam-Rijnmond	2021-04	0.603	0.6 ; 0.607
Barneveld	Veiligheids-enGezondheidsregioGelderland-Midden	2021-04	0.498	0.495 ; 0.501
Beek	GGDZuid-Limburg	2021-04	0.676	0.669 ; 0.683
Beekdaelen	GGDZuid-Limburg	2021-04	0.662	0.658 ; 0.667
Beesel	GGDLimburg-Noord	2021-04	0.675	0.668 ; 0.682
Berg en Dal	GGDGelderland-Zuid	2021-04	0.71	0.705 ; 0.714
Bergeijk	GGDBrabant-Zuidoost	2021-04	0.694	0.688 ; 0.7
Bergen (L.)	GGDLimburg-Noord	2021-04	0.698	0.69 ; 0.705
Bergen (NH.)	GGDHollands-Noorden	2021-04	0.68	0.675 ; 0.685
Bergen op Zoom	GGDWest-Brabant	2021-04	0.637	0.634 ; 0.64
Berkelland	GGDNoord-enOost-Gelderland	2021-04	0.7	0.696 ; 0.704
Bernheze	GGDHartvoorBrabant	2021-04	0.7	0.695 ; 0.705
Best	GGDBrabant-Zuidoost	2021-04	0.649	0.644 ; 0.653
Beuningen	GGDGelderland-Zuid	2021-04	0.669	0.664 ; 0.674
Beverwijk	GGDKennemerland	2021-04	0.551	0.548 ; 0.555
Bladel	GGDBrabant-Zuidoost	2021-04	0.691	0.685 ; 0.697
Blaricum	GGDGooienVechtstreek	2021-04	0.638	0.631 ; 0.646
Bloemendaal	GGDKennemerland	2021-04	0.706	0.7 ; 0.712
Bodegraven-Reeuwijk	GGDHollands-Midden	2021-04	0.607	0.603 ; 0.611
Boekel	GGDHartvoorBrabant	2021-04	0.686	0.678 ; 0.694
Borger-Odoorn	GGDDrenthe	2021-04	0.682	0.676 ; 0.687
Borne	GGDTwente	2021-04	0.685	0.679 ; 0.69
Borsele	GGDZeeland	2021-04	0.624	0.619 ; 0.63
Boxtel	GGDHartvoorBrabant	2021-04	0.674	0.67 ; 0.679
Breda	GGDWest-Brabant	2021-04	0.576	0.574 ; 0.579
Brielle	GGDRotterdam-Rijnmond	2021-04	0.627	0.621 ; 0.633
Bronckhorst	GGDNoord-enOost-Gelderland	2021-04	0.716	0.711 ; 0.72
Brummen	GGDNoord-enOost-Gelderland	2021-04	0.687	0.681 ; 0.692
Brunssum	GGDZuid-Limburg	2021-04	0.603	0.598 ; 0.607
Bunnik	GGDRegioUtrecht	2021-04	0.717	0.71 ; 0.725
Bunschoten	GGDRegioUtrecht	2021-04	0.59	0.584 ; 0.595
Buren	GGDGelderland-Zuid	2021-04	0.62	0.615 ; 0.625
Capelle aan den IJssel	GGDRotterdam-Rijnmond	2021-04	0.549	0.546 ; 0.552
Castricum	GGDHollands-Noorden	2021-04	0.673	0.668 ; 0.677
Coevorden	GGDDrenthe	2021-04	0.678	0.673 ; 0.682
Cranendonck	GGDBrabant-Zuidoost	2021-04	0.668	0.663 ; 0.674
Culemborg	GGDGelderland-Zuid	2021-04	0.632	0.627 ; 0.637
Dalfsen	GGDIJsselland	2021-04	0.686	0.681 ; 0.691
Dantumadiel	GGDFryslân	2021-04	0.568	0.562 ; 0.573
De Bilt	GGDRegioUtrecht	2021-04	0.686	0.682 ; 0.69
De Fryske Marren	GGDFryslân	2021-04	0.611	0.607 ; 0.614
De Ronde Venen	GGDRegioUtrecht	2021-04	0.637	0.633 ; 0.641
De Wolden	GGDDrenthe	2021-04	0.702	0.697 ; 0.708
Delft	GGDHaaglanden	2021-04	0.528	0.526 ; 0.531
Den Helder	GGDHollands-Noorden	2021-04	0.61	0.606 ; 0.613
Deurne	GGDBrabant-Zuidoost	2021-04	0.69	0.685 ; 0.695
Deventer	GGDIJsselland	2021-04	0.603	0.601 ; 0.606
Diemen	GGDAmsterdam	2021-04	0.505	0.501 ; 0.509
Dijk en Waard	GGDHollands-Noorden	2021-04	0.584	0.581 ; 0.587
Dinkelland	GGDTwente	2021-04	0.704	0.698 ; 0.709
Doesburg	Veiligheids-enGezondheidsregioGelderland-Midden	2021-04	0.664	0.657 ; 0.672
Doetinchem	GGDNoord-enOost-Gelderland	2021-04	0.651	0.648 ; 0.655
Dongen	GGDHartvoorBrabant	2021-04	0.653	0.648 ; 0.659
Dordrecht	DienstGezondheid&JeugdZHZ	2021-04	0.549	0.547 ; 0.551
Drechterland	GGDHollands-Noorden	2021-04	0.633	0.628 ; 0.639
Drimmelen	GGDWest-Brabant	2021-04	0.678	0.673 ; 0.683
Dronten	GGDFlevoland	2021-04	0.585	0.581 ; 0.589
Druten	GGDGelderland-Zuid	2021-04	0.689	0.683 ; 0.695
Duiven	Veiligheids-enGezondheidsregioGelderland-Midden	2021-04	0.659	0.654 ; 0.664
Echt-Susteren	GGDLimburg-Noord	2021-04	0.656	0.651 ; 0.66
Edam-Volendam	GGDZaanstreek/Waterland	2021-04	0.582	0.577 ; 0.586
Ede	Veiligheids-enGezondheidsregioGelderland-Midden	2021-04	0.559	0.557 ; 0.562
Eemnes	GGDRegioUtrecht	2021-04	0.652	0.644 ; 0.66
Eemsdelta	GGDGroningen	2021-04	0.645	0.641 ; 0.649
Eersel	GGDBrabant-Zuidoost	2021-04	0.714	0.708 ; 0.72
Eijsden-Margraten	GGDZuid-Limburg	2021-04	0.73	0.724 ; 0.735
Eindhoven	GGDBrabant-Zuidoost	2021-04	0.511	0.509 ; 0.513
Elburg	GGDNoord-enOost-Gelderland	2021-04	0.594	0.588 ; 0.599
Emmen	GGDDrenthe	2021-04	0.642	0.639 ; 0.645
Enkhuizen	GGDHollands-Noorden	2021-04	0.597	0.591 ; 0.602
Enschede	GGDTwente	2021-04	0.528	0.526 ; 0.53
Epe	GGDNoord-enOost-Gelderland	2021-04	0.666	0.661 ; 0.671
Ermelo	GGDNoord-enOost-Gelderland	2021-04	0.636	0.631 ; 0.641
Etten-Leur	GGDWest-Brabant	2021-04	0.636	0.632 ; 0.64
Geertruidenberg	GGDWest-Brabant	2021-04	0.682	0.677 ; 0.688
Geldrop-Mierlo	GGDBrabant-Zuidoost	2021-04	0.656	0.652 ; 0.66
Gemert-Bakel	GGDBrabant-Zuidoost	2021-04	0.681	0.676 ; 0.686
Gennep	GGDLimburg-Noord	2021-04	0.678	0.671 ; 0.684
Gilze en Rijen	GGDHartvoorBrabant	2021-04	0.652	0.647 ; 0.657
Goeree-Overflakkee	GGDRotterdam-Rijnmond	2021-04	0.608	0.605 ; 0.612
Goes	GGDZeeland	2021-04	0.661	0.657 ; 0.666
Goirle	GGDHartvoorBrabant	2021-04	0.686	0.68 ; 0.691
Gooise Meren	GGDGooienVechtstreek	2021-04	0.638	0.634 ; 0.641
Gorinchem	DienstGezondheid&JeugdZHZ	2021-04	0.582	0.578 ; 0.586
Gouda	GGDHollands-Midden	2021-04	0.581	0.578 ; 0.584
Groningen	GGDGroningen	2021-04	0.531	0.529 ; 0.532
Gulpen-Wittem	GGDZuid-Limburg	2021-04	0.711	0.704 ; 0.719
Haaksbergen	GGDTwente	2021-04	0.691	0.685 ; 0.696
Haarlem	GGDKennemerland	2021-04	0.535	0.533 ; 0.537
Haarlemmermeer	GGDKennemerland	2021-04	0.55	0.548 ; 0.552
Halderberge	GGDWest-Brabant	2021-04	0.661	0.657 ; 0.666
Hardenberg	GGDIJsselland	2021-04	0.66	0.657 ; 0.664
Harderwijk	GGDNoord-enOost-Gelderland	2021-04	0.589	0.585 ; 0.592
Hardinxveld-Giessendam	DienstGezondheid&JeugdZHZ	2021-04	0.544	0.538 ; 0.55
Harlingen	GGDFryslân	2021-04	0.66	0.654 ; 0.667
Hattem	GGDNoord-enOost-Gelderland	2021-04	0.695	0.687 ; 0.702
Heemskerk	GGDKennemerland	2021-04	0.64	0.636 ; 0.644
Heemstede	GGDKennemerland	2021-04	0.715	0.71 ; 0.721
Heerde	GGDNoord-enOost-Gelderland	2021-04	0.672	0.666 ; 0.678
Heerenveen	GGDFryslân	2021-04	0.626	0.623 ; 0.63
Heerlen	GGDZuid-Limburg	2021-04	0.551	0.548 ; 0.553
Heeze-Leende	GGDBrabant-Zuidoost	2021-04	0.725	0.718 ; 0.732
Heiloo	GGDHollands-Noorden	2021-04	0.668	0.663 ; 0.674
Hellendoorn	GGDTwente	2021-04	0.696	0.691 ; 0.701
Hellevoetsluis	GGDRotterdam-Rijnmond	2021-04	0.587	0.583 ; 0.591
Helmond	GGDBrabant-Zuidoost	2021-04	0.565	0.562 ; 0.568
Hendrik-Ido-Ambacht	DienstGezondheid&JeugdZHZ	2021-04	0.586	0.582 ; 0.591
Hengelo	GGDTwente	2021-04	0.596	0.593 ; 0.599
Het Hogeland	GGDGroningen	2021-04	0.656	0.652 ; 0.66
Heumen	GGDGelderland-Zuid	2021-04	0.712	0.706 ; 0.719
Heusden	GGDHartvoorBrabant	2021-04	0.655	0.651 ; 0.659
Hillegom	GGDHollands-Midden	2021-04	0.63	0.624 ; 0.635
Hilvarenbeek	GGDHartvoorBrabant	2021-04	0.725	0.719 ; 0.732
Hilversum	GGDGooienVechtstreek	2021-04	0.568	0.565 ; 0.571
Hoekse Waard	DienstGezondheid&JeugdZHZ	2021-04	0.599	0.596 ; 0.602
Hof van Twente	GGDTwente	2021-04	0.706	0.701 ; 0.71
Hollands Kroon	GGDHollands-Noorden	2021-04	0.613	0.609 ; 0.617
Hoogeveen	GGDDrenthe	2021-04	0.613	0.61 ; 0.617
Hoorn	GGDHollands-Noorden	2021-04	0.575	0.572 ; 0.578
Horst aan de Maas	GGDLimburg-Noord	2021-04	0.676	0.672 ; 0.681
Houten	GGDRegioUtrecht	2021-04	0.646	0.642 ; 0.65
Huizen	GGDGooienVechtstreek	2021-04	0.624	0.62 ; 0.628
Hulst	GGDZeeland	2021-04	0.682	0.677 ; 0.687
IJsselstein	GGDRegioUtrecht	2021-04	0.648	0.644 ; 0.653
Kaag en Braassem	GGDHollands-Midden	2021-04	0.62	0.615 ; 0.624
Kampen	GGDIJsselland	2021-04	0.569	0.566 ; 0.573
Kapelle	GGDZeeland	2021-04	0.664	0.656 ; 0.671
Katwijk	GGDHollands-Midden	2021-04	0.596	0.592 ; 0.599
Kerkrade	GGDZuid-Limburg	2021-04	0.573	0.57 ; 0.577
Koggenland	GGDHollands-Noorden	2021-04	0.626	0.621 ; 0.632
Krimpen aan den IJssel	GGDRotterdam-Rijnmond	2021-04	0.59	0.585 ; 0.594
Krimpenerwaard	GGDHollands-Midden	2021-04	0.61	0.606 ; 0.613
Laarbeek	GGDBrabant-Zuidoost	2021-04	0.701	0.695 ; 0.707
Land van Cuijk	GGDHartvoorBrabant	2021-04	0.685	0.682 ; 0.688
Landgraaf	GGDZuid-Limburg	2021-04	0.632	0.627 ; 0.636
Landsmeer	GGDZaanstreek/Waterland	2021-04	0.635	0.628 ; 0.643
Lansingerland	GGDRotterdam-Rijnmond	2021-04	0.621	0.618 ; 0.625
Laren	GGDGooienVechtstreek	2021-04	0.716	0.708 ; 0.724
Leeuwarden	GGDFryslân	2021-04	0.563	0.561 ; 0.566
Leiden	GGDHollands-Midden	2021-04	0.553	0.55 ; 0.555
Leiderdorp	GGDHollands-Midden	2021-04	0.671	0.666 ; 0.676
Leidschendam-Voorburg	GGDHaaglanden	2021-04	0.632	0.629 ; 0.635
Lelystad	GGDFlevoland	2021-04	0.507	0.504 ; 0.509
Leudal	GGDLimburg-Noord	2021-04	0.686	0.681 ; 0.69
Leusden	GGDRegioUtrecht	2021-04	0.676	0.671 ; 0.681
Lingewaard	Veiligheids-enGezondheidsregioGelderland-Midden	2021-04	0.693	0.689 ; 0.697
Lisse	GGDHollands-Midden	2021-04	0.646	0.641 ; 0.651
Lochem	GGDNoord-enOost-Gelderland	2021-04	0.718	0.713 ; 0.723
Loon op Zand	GGDHartvoorBrabant	2021-04	0.679	0.674 ; 0.685
Lopik	GGDRegioUtrecht	2021-04	0.61	0.603 ; 0.617
Losser	GGDTwente	2021-04	0.68	0.674 ; 0.685
Maasdriel	GGDGelderland-Zuid	2021-04	0.607	0.602 ; 0.612
Maasgouw	GGDLimburg-Noord	2021-04	0.692	0.687 ; 0.698
Maashorst	GGDHartvoorBrabant	2021-04	0.666	0.663 ; 0.67
Maassluis	GGDRotterdam-Rijnmond	2021-04	0.592	0.588 ; 0.597
Maastricht	GGDZuid-Limburg	2021-04	0.584	0.581 ; 0.586
Medemblik	GGDHollands-Noorden	2021-04	0.611	0.607 ; 0.614
Meerssen	GGDZuid-Limburg	2021-04	0.716	0.709 ; 0.722
Meierijstad	GGDHartvoorBrabant	2021-04	0.67	0.667 ; 0.674
Meppel	GGDDrenthe	2021-04	0.641	0.637 ; 0.646
Middelburg	GGDZeeland	2021-04	0.619	0.616 ; 0.623
Midden-Delfland	GGDHaaglanden	2021-04	0.678	0.672 ; 0.684
Midden-Drenthe	GGDDrenthe	2021-04	0.692	0.687 ; 0.697
Midden-Groningen	GGDGroningen	2021-04	0.631	0.628 ; 0.635
Moerdijk	GGDWest-Brabant	2021-04	0.657	0.653 ; 0.662
Molenlanden	DienstGezondheid&JeugdZHZ	2021-04	0.582	0.579 ; 0.586
Montferland	GGDNoord-enOost-Gelderland	2021-04	0.683	0.679 ; 0.688
Montfoort	GGDRegioUtrecht	2021-04	0.641	0.634 ; 0.648
Mook en Middelaar	GGDLimburg-Noord	2021-04	0.722	0.712 ; 0.731
Neder-Betuwe	GGDGelderland-Zuid	2021-04	0.451	0.447 ; 0.455
Nederweert	GGDLimburg-Noord	2021-04	0.673	0.667 ; 0.68
Nieuwegein	GGDRegioUtrecht	2021-04	0.606	0.603 ; 0.609
Nieuwkoop	GGDHollands-Midden	2021-04	0.635	0.631 ; 0.64
Nijkerk	Veiligheids-enGezondheidsregioGelderland-Midden	2021-04	0.607	0.603 ; 0.611
Nijmegen	GGDGelderland-Zuid	2021-04	0.57	0.568 ; 0.572
Nissewaard	GGDRotterdam-Rijnmond	2021-04	0.568	0.565 ; 0.571
Noardeast-Fryslân	GGDFryslân	2021-04	0.61	0.606 ; 0.614
Noord-Beveland	GGDZeeland	2021-04	0.667	0.658 ; 0.676
Noordenveld	GGDDrenthe	2021-04	0.715	0.71 ; 0.72
Noordoostpolder	GGDFlevoland	2021-04	0.551	0.547 ; 0.554
Noordwijk	GGDHollands-Midden	2021-04	0.631	0.628 ; 0.635
Nuenen, Gerwen en Nederwetten	GGDBrabant-Zuidoost	2021-04	0.711	0.705 ; 0.716
Nunspeet	GGDNoord-enOost-Gelderland	2021-04	0.547	0.543 ; 0.552
Oegstgeest	GGDHollands-Midden	2021-04	0.675	0.67 ; 0.681
Oirschot	GGDBrabant-Zuidoost	2021-04	0.724	0.717 ; 0.73
Oisterwijk	GGDHartvoorBrabant	2021-04	0.71	0.705 ; 0.715
Oldambt	GGDGroningen	2021-04	0.648	0.644 ; 0.653
Oldebroek	GGDNoord-enOost-Gelderland	2021-04	0.582	0.576 ; 0.587
Oldenzaal	GGDTwente	2021-04	0.68	0.675 ; 0.685
Olst-Wijhe	GGDIJsselland	2021-04	0.698	0.692 ; 0.705
Ommen	GGDIJsselland	2021-04	0.676	0.67 ; 0.683
Oost Gelre	GGDNoord-enOost-Gelderland	2021-04	0.707	0.702 ; 0.713
Oosterhout	GGDWest-Brabant	2021-04	0.642	0.639 ; 0.646
Ooststellingwerf	GGDFryslân	2021-04	0.655	0.649 ; 0.66
Oostzaan	GGDZaanstreek/Waterland	2021-04	0.623	0.615 ; 0.631
Opmeer	GGDHollands-Noorden	2021-04	0.617	0.61 ; 0.624
Opsterland	GGDFryslân	2021-04	0.631	0.627 ; 0.636
Oss	GGDHartvoorBrabant	2021-04	0.609	0.606 ; 0.611
Oude IJsselstreek	GGDNoord-enOost-Gelderland	2021-04	0.677	0.672 ; 0.681
Ouder-Amstel	GGDAmsterdam	2021-04	0.611	0.605 ; 0.618
Oudewater	GGDRegioUtrecht	2021-04	0.671	0.663 ; 0.68
Overbetuwe	Veiligheids-enGezondheidsregioGelderland-Midden	2021-04	0.652	0.648 ; 0.656
Papendrecht	DienstGezondheid&JeugdZHZ	2021-04	0.629	0.624 ; 0.633
Peel en Maas	GGDLimburg-Noord	2021-04	0.68	0.675 ; 0.684
Pekela	GGDGroningen	2021-04	0.612	0.605 ; 0.619
Pijnacker-Nootdorp	GGDHaaglanden	2021-04	0.645	0.641 ; 0.649
Purmerend	GGDZaanstreek/Waterland	2021-04	0.597	0.595 ; 0.6
Putten	GGDNoord-enOost-Gelderland	2021-04	0.599	0.594 ; 0.604
Raalte	GGDIJsselland	2021-04	0.727	0.723 ; 0.732
Reimerswaal	GGDZeeland	2021-04	0.454	0.449 ; 0.458
Renkum	Veiligheids-enGezondheidsregioGelderland-Midden	2021-04	0.71	0.705 ; 0.714
Renswoude	GGDRegioUtrecht	2021-04	0.506	0.497 ; 0.516
Reusel-De Mierden	GGDBrabant-Zuidoost	2021-04	0.672	0.665 ; 0.679
Rheden	Veiligheids-enGezondheidsregioGelderland-Midden	2021-04	0.68	0.676 ; 0.684
Rhenen	GGDRegioUtrecht	2021-04	0.585	0.579 ; 0.59
Ridderkerk	GGDRotterdam-Rijnmond	2021-04	0.589	0.585 ; 0.593
Rijssen-Holten	GGDTwente	2021-04	0.601	0.597 ; 0.605
Rijswijk	GGDHaaglanden	2021-04	0.594	0.591 ; 0.598
Roerdalen	GGDLimburg-Noord	2021-04	0.666	0.66 ; 0.672
Roermond	GGDLimburg-Noord	2021-04	0.57	0.567 ; 0.574
Roosendaal	GGDWest-Brabant	2021-04	0.619	0.616 ; 0.622
Rotterdam	GGDRotterdam-Rijnmond	2021-04	0.41	0.409 ; 0.411
Rozendaal	Veiligheids-enGezondheidsregioGelderland-Midden	2021-04	0.744	0.723 ; 0.765
Rucphen	GGDWest-Brabant	2021-04	0.644	0.639 ; 0.65
Súdwest-Fryslân	GGDFryslân	2021-04	0.607	0.604 ; 0.61
Schagen	GGDHollands-Noorden	2021-04	0.666	0.662 ; 0.67
Scherpenzeel	Veiligheids-enGezondheidsregioGelderland-Midden	2021-04	0.561	0.553 ; 0.568
Schiedam	GGDRotterdam-Rijnmond	2021-04	0.517	0.514 ; 0.519
Schiermonnikoog	GGDFryslân	2021-04	0.909	0.88 ; 0.938
Schouwen-Duiveland	GGDZeeland	2021-04	0.666	0.661 ; 0.67
Simpelveld	GGDZuid-Limburg	2021-04	0.652	0.644 ; 0.66
Sint-Michielsgestel	GGDHartvoorBrabant	2021-04	0.709	0.704 ; 0.714
Sittard-Geleen	GGDZuid-Limburg	2021-04	0.614	0.611 ; 0.616
Sliedrecht	DienstGezondheid&JeugdZHZ	2021-04	0.612	0.607 ; 0.617
Sluis	GGDZeeland	2021-04	0.662	0.656 ; 0.667
Smallingerland	GGDFryslân	2021-04	0.605	0.602 ; 0.609
Soest	GGDRegioUtrecht	2021-04	0.638	0.634 ; 0.642
Someren	GGDBrabant-Zuidoost	2021-04	0.667	0.662 ; 0.673
Son en Breugel	GGDBrabant-Zuidoost	2021-04	0.694	0.687 ; 0.7
Stadskanaal	GGDGroningen	2021-04	0.638	0.633 ; 0.642
Staphorst	GGDIJsselland	2021-04	0.409	0.404 ; 0.414
Stede Broec	GGDHollands-Noorden	2021-04	0.621	0.616 ; 0.627
Steenbergen	GGDWest-Brabant	2021-04	0.647	0.641 ; 0.652
Steenwijkerland	GGDIJsselland	2021-04	0.644	0.64 ; 0.648
Stein	GGDZuid-Limburg	2021-04	0.672	0.667 ; 0.678
Stichtse Vecht	GGDRegioUtrecht	2021-04	0.643	0.639 ; 0.646
Terneuzen	GGDZeeland	2021-04	0.63	0.626 ; 0.633
Terschelling	GGDFryslân	2021-04	0.822	0.809 ; 0.835
Texel	GGDHollands-Noorden	2021-04	0.698	0.691 ; 0.706
Teylingen	GGDHollands-Midden	2021-04	0.66	0.656 ; 0.665
Tholen	GGDZeeland	2021-04	0.513	0.508 ; 0.517
Tiel	GGDGelderland-Zuid	2021-04	0.573	0.569 ; 0.577
Tilburg	GGDHartvoorBrabant	2021-04	0.529	0.527 ; 0.531
Tubbergen	GGDTwente	2021-04	0.684	0.678 ; 0.69
Twenterand	GGDTwente	2021-04	0.63	0.625 ; 0.634
Tynaarlo	GGDDrenthe	2021-04	0.739	0.734 ; 0.744
Tytsjerksteradiel	GGDFryslân	2021-04	0.643	0.638 ; 0.647
Uitgeest	GGDKennemerland	2021-04	0.627	0.621 ; 0.634
Uithoorn	GGDAmsterdam	2021-04	0.606	0.601 ; 0.61
Urk	GGDFlevoland	2021-04	0.209	0.206 ; 0.213
Utrecht	GGDRegioUtrecht	2021-04	0.484	0.482 ; 0.485
Utrechtse Heuvelrug	GGDRegioUtrecht	2021-04	0.672	0.668 ; 0.676
Vaals	GGDZuid-Limburg	2021-04	0.514	0.507 ; 0.521
Valkenburg aan de Geul	GGDZuid-Limburg	2021-04	0.704	0.697 ; 0.71
Valkenswaard	GGDBrabant-Zuidoost	2021-04	0.691	0.686 ; 0.696
Veendam	GGDGroningen	2021-04	0.617	0.612 ; 0.622
Veenendaal	GGDRegioUtrecht	2021-04	0.561	0.558 ; 0.564
Veere	GGDZeeland	2021-04	0.674	0.668 ; 0.679
Veldhoven	GGDBrabant-Zuidoost	2021-04	0.681	0.677 ; 0.685
Velsen	GGDKennemerland	2021-04	0.596	0.593 ; 0.599
Venlo	GGDLimburg-Noord	2021-04	0.598	0.596 ; 0.601
Venray	GGDLimburg-Noord	2021-04	0.639	0.635 ; 0.643
Vijfheerenlanden	GGDRegioUtrecht	2021-04	0.594	0.59 ; 0.597
Vlaardingen	GGDRotterdam-Rijnmond	2021-04	0.572	0.569 ; 0.575
Vlieland	GGDFryslân	2021-04	0.771	0.749 ; 0.795
Vlissingen	GGDZeeland	2021-04	0.598	0.594 ; 0.602
Voerendaal	GGDZuid-Limburg	2021-04	0.701	0.693 ; 0.708
Voorschoten	GGDHollands-Midden	2021-04	0.684	0.679 ; 0.69
Voorst	GGDNoord-enOost-Gelderland	2021-04	0.713	0.708 ; 0.719
Vught	GGDHartvoorBrabant	2021-04	0.697	0.692 ; 0.702
Waadhoeke	GGDFryslân	2021-04	0.633	0.63 ; 0.637
Waalre	GGDBrabant-Zuidoost	2021-04	0.715	0.709 ; 0.722
Waalwijk	GGDHartvoorBrabant	2021-04	0.608	0.605 ; 0.612
Waddinxveen	GGDHollands-Midden	2021-04	0.592	0.588 ; 0.597
Wageningen	Veiligheids-enGezondheidsregioGelderland-Midden	2021-04	0.57	0.566 ; 0.573
Wassenaar	GGDHaaglanden	2021-04	0.659	0.654 ; 0.664
Waterland	GGDZaanstreek/Waterland	2021-04	0.66	0.654 ; 0.666
Weert	GGDLimburg-Noord	2021-04	0.636	0.633 ; 0.64
West Betuwe	GGDGelderland-Zuid	2021-04	0.596	0.593 ; 0.6
West Maas en Waal	GGDGelderland-Zuid	2021-04	0.695	0.689 ; 0.701
Westerkwartier	GGDGroningen	2021-04	0.653	0.649 ; 0.656
Westerveld	GGDDrenthe	2021-04	0.712	0.706 ; 0.718
Westervoort	Veiligheids-enGezondheidsregioGelderland-Midden	2021-04	0.644	0.638 ; 0.651
Westerwolde	GGDGroningen	2021-04	0.606	0.601 ; 0.61
Westland	GGDHaaglanden	2021-04	0.594	0.591 ; 0.596
Weststellingwerf	GGDFryslân	2021-04	0.649	0.644 ; 0.654
Westvoorne	GGDRotterdam-Rijnmond	2021-04	0.679	0.672 ; 0.686
Wierden	GGDTwente	2021-04	0.672	0.667 ; 0.678
Wijchen	GGDGelderland-Zuid	2021-04	0.678	0.674 ; 0.682
Wijdemeren	GGDGooienVechtstreek	2021-04	0.642	0.636 ; 0.647
Wijk bij Duurstede	GGDRegioUtrecht	2021-04	0.671	0.665 ; 0.676
Winterswijk	GGDNoord-enOost-Gelderland	2021-04	0.657	0.652 ; 0.662
Woensdrecht	GGDWest-Brabant	2021-04	0.671	0.665 ; 0.676
Woerden	GGDRegioUtrecht	2021-04	0.643	0.64 ; 0.647
Wormerland	GGDZaanstreek/Waterland	2021-04	0.657	0.651 ; 0.664
Woudenberg	GGDRegioUtrecht	2021-04	0.604	0.597 ; 0.611
Zaanstad	GGDZaanstreek/Waterland	2021-04	0.524	0.522 ; 0.526
Zaltbommel	GGDGelderland-Zuid	2021-04	0.558	0.554 ; 0.563
Zandvoort	GGDKennemerland	2021-04	0.621	0.615 ; 0.627
Zeewolde	GGDFlevoland	2021-04	0.558	0.553 ; 0.563
Zeist	GGDRegioUtrecht	2021-04	0.645	0.642 ; 0.649
Zevenaar	Veiligheids-enGezondheidsregioGelderland-Midden	2021-04	0.675	0.671 ; 0.679
Zoetermeer	GGDHaaglanden	2021-04	0.575	0.572 ; 0.577
Zoeterwoude	GGDHollands-Midden	2021-04	0.687	0.678 ; 0.696
Zuidplas	GGDHollands-Midden	2021-04	0.6	0.596 ; 0.604
Zundert	GGDWest-Brabant	2021-04	0.667	0.661 ; 0.672
Zutphen	GGDNoord-enOost-Gelderland	2021-04	0.619	0.615 ; 0.622
Zwartewaterland	GGDIJsselland	2021-04	0.543	0.538 ; 0.548
Zwijndrecht	DienstGezondheid&JeugdZHZ	2021-04	0.592	0.588 ; 0.596
Zwolle	GGDIJsselland	2021-04	0.589	0.587 ; 0.592
's-Gravenhage	GGDHaaglanden	2021-05	0.479	0.478 ; 0.48
's-Hertogenbosch	GGDHartvoorBrabant	2021-05	0.635	0.633 ; 0.637
Aa en Hunze	GGDDrenthe	2021-05	0.778	0.772 ; 0.783
Aalsmeer	GGDAmsterdam	2021-05	0.639	0.634 ; 0.643
Aalten	GGDNoord-enOost-Gelderland	2021-05	0.725	0.72 ; 0.73
Achtkarspelen	GGDFryslân	2021-05	0.592	0.588 ; 0.597
Alblasserdam	DienstGezondheid&JeugdZHZ	2021-05	0.584	0.579 ; 0.59
Albrandswaard	GGDRotterdam-Rijnmond	2021-05	0.661	0.656 ; 0.666
Alkmaar	GGDHollands-Noorden	2021-05	0.625	0.622 ; 0.627
Almelo	GGDTwente	2021-05	0.615	0.612 ; 0.618
Almere	GGDFlevoland	2021-05	0.51	0.509 ; 0.512
Alphen aan den Rijn	GGDHollands-Midden	2021-05	0.63	0.628 ; 0.633
Alphen-Chaam	GGDWest-Brabant	2021-05	0.735	0.727 ; 0.743
Altena	GGDWest-Brabant	2021-05	0.619	0.616 ; 0.622
Ameland	GGDFryslân	2021-05	0.862	0.848 ; 0.877
Amersfoort	GGDRegioUtrecht	2021-05	0.611	0.609 ; 0.613
Amstelveen	GGDAmsterdam	2021-05	0.619	0.616 ; 0.622
Amsterdam	GGDAmsterdam	2021-05	0.421	0.42 ; 0.422
Apeldoorn	GGDNoord-enOost-Gelderland	2021-05	0.655	0.653 ; 0.657
Arnhem	Veiligheids-enGezondheidsregioGelderland-Midden	2021-05	0.57	0.568 ; 0.572
Assen	GGDDrenthe	2021-05	0.711	0.707 ; 0.714
Asten	GGDBrabant-Zuidoost	2021-05	0.717	0.711 ; 0.724
Baarle-Nassau	GGDWest-Brabant	2021-05	0.712	0.703 ; 0.722
Baarn	GGDRegioUtrecht	2021-05	0.723	0.718 ; 0.728
Barendrecht	GGDRotterdam-Rijnmond	2021-05	0.645	0.642 ; 0.649
Barneveld	Veiligheids-enGezondheidsregioGelderland-Midden	2021-05	0.533	0.53 ; 0.536
Beek	GGDZuid-Limburg	2021-05	0.716	0.71 ; 0.723
Beekdaelen	GGDZuid-Limburg	2021-05	0.704	0.699 ; 0.708
Beesel	GGDLimburg-Noord	2021-05	0.715	0.708 ; 0.722
Berg en Dal	GGDGelderland-Zuid	2021-05	0.754	0.749 ; 0.758
Bergeijk	GGDBrabant-Zuidoost	2021-05	0.737	0.731 ; 0.743
Bergen (L.)	GGDLimburg-Noord	2021-05	0.739	0.732 ; 0.746
Bergen (NH.)	GGDHollands-Noorden	2021-05	0.719	0.714 ; 0.724
Bergen op Zoom	GGDWest-Brabant	2021-05	0.68	0.677 ; 0.683
Berkelland	GGDNoord-enOost-Gelderland	2021-05	0.746	0.742 ; 0.75
Bernheze	GGDHartvoorBrabant	2021-05	0.744	0.739 ; 0.749
Best	GGDBrabant-Zuidoost	2021-05	0.692	0.687 ; 0.696
Beuningen	GGDGelderland-Zuid	2021-05	0.713	0.708 ; 0.718
Beverwijk	GGDKennemerland	2021-05	0.589	0.585 ; 0.593
Bladel	GGDBrabant-Zuidoost	2021-05	0.734	0.728 ; 0.74
Blaricum	GGDGooienVechtstreek	2021-05	0.679	0.672 ; 0.686
Bloemendaal	GGDKennemerland	2021-05	0.748	0.743 ; 0.754
Bodegraven-Reeuwijk	GGDHollands-Midden	2021-05	0.648	0.644 ; 0.653
Boekel	GGDHartvoorBrabant	2021-05	0.727	0.719 ; 0.735
Borger-Odoorn	GGDDrenthe	2021-05	0.723	0.717 ; 0.728
Borne	GGDTwente	2021-05	0.727	0.722 ; 0.733
Borsele	GGDZeeland	2021-05	0.661	0.656 ; 0.667
Boxtel	GGDHartvoorBrabant	2021-05	0.718	0.713 ; 0.722
Breda	GGDWest-Brabant	2021-05	0.628	0.626 ; 0.63
Brielle	GGDRotterdam-Rijnmond	2021-05	0.667	0.661 ; 0.672
Bronckhorst	GGDNoord-enOost-Gelderland	2021-05	0.761	0.756 ; 0.765
Brummen	GGDNoord-enOost-Gelderland	2021-05	0.729	0.723 ; 0.734
Brunssum	GGDZuid-Limburg	2021-05	0.641	0.637 ; 0.646
Bunnik	GGDRegioUtrecht	2021-05	0.76	0.753 ; 0.767
Bunschoten	GGDRegioUtrecht	2021-05	0.628	0.623 ; 0.634
Buren	GGDGelderland-Zuid	2021-05	0.661	0.657 ; 0.666
Capelle aan den IJssel	GGDRotterdam-Rijnmond	2021-05	0.588	0.585 ; 0.591
Castricum	GGDHollands-Noorden	2021-05	0.715	0.71 ; 0.719
Coevorden	GGDDrenthe	2021-05	0.72	0.716 ; 0.725
Cranendonck	GGDBrabant-Zuidoost	2021-05	0.71	0.704 ; 0.715
Culemborg	GGDGelderland-Zuid	2021-05	0.673	0.669 ; 0.678
Dalfsen	GGDIJsselland	2021-05	0.729	0.724 ; 0.734
Dantumadiel	GGDFryslân	2021-05	0.604	0.599 ; 0.61
De Bilt	GGDRegioUtrecht	2021-05	0.729	0.725 ; 0.733
De Fryske Marren	GGDFryslân	2021-05	0.652	0.649 ; 0.656
De Ronde Venen	GGDRegioUtrecht	2021-05	0.68	0.676 ; 0.684
De Wolden	GGDDrenthe	2021-05	0.744	0.738 ; 0.749
Delft	GGDHaaglanden	2021-05	0.571	0.568 ; 0.573
Den Helder	GGDHollands-Noorden	2021-05	0.65	0.647 ; 0.654
Deurne	GGDBrabant-Zuidoost	2021-05	0.733	0.728 ; 0.738
Deventer	GGDIJsselland	2021-05	0.65	0.647 ; 0.652
Diemen	GGDAmsterdam	2021-05	0.542	0.538 ; 0.546
Dijk en Waard	GGDHollands-Noorden	2021-05	0.627	0.625 ; 0.63
Dinkelland	GGDTwente	2021-05	0.747	0.742 ; 0.752
Doesburg	Veiligheids-enGezondheidsregioGelderland-Midden	2021-05	0.704	0.697 ; 0.712
Doetinchem	GGDNoord-enOost-Gelderland	2021-05	0.696	0.692 ; 0.699
Dongen	GGDHartvoorBrabant	2021-05	0.697	0.692 ; 0.702
Dordrecht	DienstGezondheid&JeugdZHZ	2021-05	0.591	0.589 ; 0.594
Drechterland	GGDHollands-Noorden	2021-05	0.674	0.668 ; 0.679
Drimmelen	GGDWest-Brabant	2021-05	0.723	0.718 ; 0.728
Dronten	GGDFlevoland	2021-05	0.625	0.622 ; 0.629
Druten	GGDGelderland-Zuid	2021-05	0.732	0.726 ; 0.738
Duiven	Veiligheids-enGezondheidsregioGelderland-Midden	2021-05	0.702	0.697 ; 0.708
Echt-Susteren	GGDLimburg-Noord	2021-05	0.697	0.693 ; 0.702
Edam-Volendam	GGDZaanstreek/Waterland	2021-05	0.621	0.617 ; 0.625
Ede	Veiligheids-enGezondheidsregioGelderland-Midden	2021-05	0.603	0.6 ; 0.605
Eemnes	GGDRegioUtrecht	2021-05	0.693	0.685 ; 0.702
Eemsdelta	GGDGroningen	2021-05	0.686	0.683 ; 0.69
Eersel	GGDBrabant-Zuidoost	2021-05	0.756	0.75 ; 0.762
Eijsden-Margraten	GGDZuid-Limburg	2021-05	0.773	0.768 ; 0.778
Eindhoven	GGDBrabant-Zuidoost	2021-05	0.559	0.558 ; 0.561
Elburg	GGDNoord-enOost-Gelderland	2021-05	0.633	0.628 ; 0.638
Emmen	GGDDrenthe	2021-05	0.687	0.685 ; 0.69
Enkhuizen	GGDHollands-Noorden	2021-05	0.635	0.629 ; 0.64
Enschede	GGDTwente	2021-05	0.572	0.57 ; 0.574
Epe	GGDNoord-enOost-Gelderland	2021-05	0.708	0.703 ; 0.712
Ermelo	GGDNoord-enOost-Gelderland	2021-05	0.674	0.669 ; 0.679
Etten-Leur	GGDWest-Brabant	2021-05	0.68	0.676 ; 0.684
Geertruidenberg	GGDWest-Brabant	2021-05	0.725	0.719 ; 0.73
Geldrop-Mierlo	GGDBrabant-Zuidoost	2021-05	0.698	0.694 ; 0.703
Gemert-Bakel	GGDBrabant-Zuidoost	2021-05	0.724	0.719 ; 0.729
Gennep	GGDLimburg-Noord	2021-05	0.717	0.711 ; 0.723
Gilze en Rijen	GGDHartvoorBrabant	2021-05	0.695	0.69 ; 0.7
Goeree-Overflakkee	GGDRotterdam-Rijnmond	2021-05	0.648	0.645 ; 0.652
Goes	GGDZeeland	2021-05	0.702	0.697 ; 0.706
Goirle	GGDHartvoorBrabant	2021-05	0.73	0.725 ; 0.736
Gooise Meren	GGDGooienVechtstreek	2021-05	0.681	0.677 ; 0.684
Gorinchem	DienstGezondheid&JeugdZHZ	2021-05	0.621	0.617 ; 0.625
Gouda	GGDHollands-Midden	2021-05	0.623	0.62 ; 0.626
Groningen	GGDGroningen	2021-05	0.579	0.577 ; 0.581
Gulpen-Wittem	GGDZuid-Limburg	2021-05	0.752	0.745 ; 0.759
Haaksbergen	GGDTwente	2021-05	0.733	0.727 ; 0.738
Haarlem	GGDKennemerland	2021-05	0.581	0.579 ; 0.583
Haarlemmermeer	GGDKennemerland	2021-05	0.597	0.595 ; 0.599
Halderberge	GGDWest-Brabant	2021-05	0.703	0.699 ; 0.708
Hardenberg	GGDIJsselland	2021-05	0.705	0.702 ; 0.709
Harderwijk	GGDNoord-enOost-Gelderland	2021-05	0.63	0.627 ; 0.634
Hardinxveld-Giessendam	DienstGezondheid&JeugdZHZ	2021-05	0.58	0.574 ; 0.585
Harlingen	GGDFryslân	2021-05	0.699	0.692 ; 0.705
Hattem	GGDNoord-enOost-Gelderland	2021-05	0.736	0.729 ; 0.744
Heemskerk	GGDKennemerland	2021-05	0.68	0.676 ; 0.684
Heemstede	GGDKennemerland	2021-05	0.758	0.753 ; 0.763
Heerde	GGDNoord-enOost-Gelderland	2021-05	0.713	0.707 ; 0.719
Heerenveen	GGDFryslân	2021-05	0.668	0.664 ; 0.671
Heerlen	GGDZuid-Limburg	2021-05	0.592	0.589 ; 0.594
Heeze-Leende	GGDBrabant-Zuidoost	2021-05	0.766	0.76 ; 0.773
Heiloo	GGDHollands-Noorden	2021-05	0.708	0.703 ; 0.713
Hellendoorn	GGDTwente	2021-05	0.74	0.735 ; 0.744
Hellevoetsluis	GGDRotterdam-Rijnmond	2021-05	0.628	0.624 ; 0.632
Helmond	GGDBrabant-Zuidoost	2021-05	0.609	0.606 ; 0.611
Hendrik-Ido-Ambacht	DienstGezondheid&JeugdZHZ	2021-05	0.626	0.622 ; 0.631
Hengelo	GGDTwente	2021-05	0.64	0.637 ; 0.643
Het Hogeland	GGDGroningen	2021-05	0.699	0.695 ; 0.703
Heumen	GGDGelderland-Zuid	2021-05	0.755	0.749 ; 0.762
Heusden	GGDHartvoorBrabant	2021-05	0.699	0.695 ; 0.703
Hillegom	GGDHollands-Midden	2021-05	0.67	0.665 ; 0.676
Hilvarenbeek	GGDHartvoorBrabant	2021-05	0.769	0.762 ; 0.776
Hilversum	GGDGooienVechtstreek	2021-05	0.611	0.608 ; 0.614
Hoekse Waard	DienstGezondheid&JeugdZHZ	2021-05	0.643	0.64 ; 0.646
Hof van Twente	GGDTwente	2021-05	0.75	0.745 ; 0.754
Hollands Kroon	GGDHollands-Noorden	2021-05	0.654	0.65 ; 0.657
Hoogeveen	GGDDrenthe	2021-05	0.654	0.65 ; 0.657
Hoorn	GGDHollands-Noorden	2021-05	0.616	0.613 ; 0.619
Horst aan de Maas	GGDLimburg-Noord	2021-05	0.72	0.716 ; 0.724
Houten	GGDRegioUtrecht	2021-05	0.691	0.687 ; 0.695
Huizen	GGDGooienVechtstreek	2021-05	0.666	0.662 ; 0.67
Hulst	GGDZeeland	2021-05	0.723	0.718 ; 0.728
IJsselstein	GGDRegioUtrecht	2021-05	0.691	0.687 ; 0.696
Kaag en Braassem	GGDHollands-Midden	2021-05	0.662	0.658 ; 0.667
Kampen	GGDIJsselland	2021-05	0.61	0.606 ; 0.613
Kapelle	GGDZeeland	2021-05	0.703	0.696 ; 0.71
Katwijk	GGDHollands-Midden	2021-05	0.637	0.634 ; 0.641
Kerkrade	GGDZuid-Limburg	2021-05	0.611	0.608 ; 0.615
Koggenland	GGDHollands-Noorden	2021-05	0.667	0.662 ; 0.672
Krimpen aan den IJssel	GGDRotterdam-Rijnmond	2021-05	0.627	0.623 ; 0.632
Krimpenerwaard	GGDHollands-Midden	2021-05	0.652	0.649 ; 0.656
Laarbeek	GGDBrabant-Zuidoost	2021-05	0.744	0.738 ; 0.749
Land van Cuijk	GGDHartvoorBrabant	2021-05	0.734	0.731 ; 0.737
Landgraaf	GGDZuid-Limburg	2021-05	0.671	0.667 ; 0.676
Landsmeer	GGDZaanstreek/Waterland	2021-05	0.675	0.668 ; 0.682
Lansingerland	GGDRotterdam-Rijnmond	2021-05	0.666	0.663 ; 0.669
Laren	GGDGooienVechtstreek	2021-05	0.756	0.748 ; 0.763
Leeuwarden	GGDFryslân	2021-05	0.608	0.606 ; 0.61
Leiden	GGDHollands-Midden	2021-05	0.598	0.595 ; 0.6
Leiderdorp	GGDHollands-Midden	2021-05	0.714	0.709 ; 0.719
Leidschendam-Voorburg	GGDHaaglanden	2021-05	0.676	0.673 ; 0.679
Lelystad	GGDFlevoland	2021-05	0.544	0.542 ; 0.547
Leudal	GGDLimburg-Noord	2021-05	0.729	0.724 ; 0.733
Leusden	GGDRegioUtrecht	2021-05	0.719	0.714 ; 0.724
Lingewaard	Veiligheids-enGezondheidsregioGelderland-Midden	2021-05	0.739	0.735 ; 0.743
Lisse	GGDHollands-Midden	2021-05	0.688	0.682 ; 0.693
Lochem	GGDNoord-enOost-Gelderland	2021-05	0.762	0.757 ; 0.767
Loon op Zand	GGDHartvoorBrabant	2021-05	0.722	0.717 ; 0.728
Lopik	GGDRegioUtrecht	2021-05	0.65	0.644 ; 0.657
Losser	GGDTwente	2021-05	0.721	0.716 ; 0.727
Maasdriel	GGDGelderland-Zuid	2021-05	0.648	0.643 ; 0.653
Maasgouw	GGDLimburg-Noord	2021-05	0.734	0.729 ; 0.739
Maashorst	GGDHartvoorBrabant	2021-05	0.712	0.708 ; 0.715
Maassluis	GGDRotterdam-Rijnmond	2021-05	0.631	0.627 ; 0.635
Maastricht	GGDZuid-Limburg	2021-05	0.629	0.627 ; 0.632
Medemblik	GGDHollands-Noorden	2021-05	0.651	0.648 ; 0.655
Meerssen	GGDZuid-Limburg	2021-05	0.757	0.751 ; 0.763
Meierijstad	GGDHartvoorBrabant	2021-05	0.718	0.715 ; 0.722
Meppel	GGDDrenthe	2021-05	0.683	0.678 ; 0.687
Middelburg	GGDZeeland	2021-05	0.659	0.656 ; 0.663
Midden-Delfland	GGDHaaglanden	2021-05	0.72	0.714 ; 0.726
Midden-Drenthe	GGDDrenthe	2021-05	0.734	0.729 ; 0.739
Midden-Groningen	GGDGroningen	2021-05	0.674	0.67 ; 0.677
Moerdijk	GGDWest-Brabant	2021-05	0.7	0.696 ; 0.704
Molenlanden	DienstGezondheid&JeugdZHZ	2021-05	0.622	0.618 ; 0.626
Montferland	GGDNoord-enOost-Gelderland	2021-05	0.727	0.722 ; 0.731
Montfoort	GGDRegioUtrecht	2021-05	0.682	0.675 ; 0.689
Mook en Middelaar	GGDLimburg-Noord	2021-05	0.763	0.754 ; 0.772
Neder-Betuwe	GGDGelderland-Zuid	2021-05	0.481	0.477 ; 0.486
Nederweert	GGDLimburg-Noord	2021-05	0.715	0.708 ; 0.721
Nieuwegein	GGDRegioUtrecht	2021-05	0.651	0.647 ; 0.654
Nieuwkoop	GGDHollands-Midden	2021-05	0.677	0.672 ; 0.682
Nijkerk	Veiligheids-enGezondheidsregioGelderland-Midden	2021-05	0.65	0.646 ; 0.653
Nijmegen	GGDGelderland-Zuid	2021-05	0.62	0.618 ; 0.622
Nissewaard	GGDRotterdam-Rijnmond	2021-05	0.609	0.607 ; 0.612
Noardeast-Fryslân	GGDFryslân	2021-05	0.649	0.645 ; 0.653
Noord-Beveland	GGDZeeland	2021-05	0.704	0.695 ; 0.713
Noordenveld	GGDDrenthe	2021-05	0.757	0.752 ; 0.761
Noordoostpolder	GGDFlevoland	2021-05	0.589	0.586 ; 0.593
Noordwijk	GGDHollands-Midden	2021-05	0.674	0.67 ; 0.677
Nuenen, Gerwen en Nederwetten	GGDBrabant-Zuidoost	2021-05	0.754	0.748 ; 0.759
Nunspeet	GGDNoord-enOost-Gelderland	2021-05	0.582	0.578 ; 0.587
Oegstgeest	GGDHollands-Midden	2021-05	0.718	0.713 ; 0.723
Oirschot	GGDBrabant-Zuidoost	2021-05	0.767	0.761 ; 0.773
Oisterwijk	GGDHartvoorBrabant	2021-05	0.754	0.749 ; 0.759
Oldambt	GGDGroningen	2021-05	0.69	0.685 ; 0.694
Oldebroek	GGDNoord-enOost-Gelderland	2021-05	0.621	0.616 ; 0.626
Oldenzaal	GGDTwente	2021-05	0.723	0.718 ; 0.728
Olst-Wijhe	GGDIJsselland	2021-05	0.741	0.735 ; 0.747
Ommen	GGDIJsselland	2021-05	0.717	0.711 ; 0.723
Oost Gelre	GGDNoord-enOost-Gelderland	2021-05	0.752	0.747 ; 0.757
Oosterhout	GGDWest-Brabant	2021-05	0.688	0.684 ; 0.691
Ooststellingwerf	GGDFryslân	2021-05	0.694	0.688 ; 0.699
Oostzaan	GGDZaanstreek/Waterland	2021-05	0.663	0.656 ; 0.671
Opmeer	GGDHollands-Noorden	2021-05	0.656	0.649 ; 0.663
Opsterland	GGDFryslân	2021-05	0.67	0.666 ; 0.675
Oss	GGDHartvoorBrabant	2021-05	0.656	0.653 ; 0.658
Oude IJsselstreek	GGDNoord-enOost-Gelderland	2021-05	0.721	0.717 ; 0.725
Ouder-Amstel	GGDAmsterdam	2021-05	0.65	0.643 ; 0.656
Oudewater	GGDRegioUtrecht	2021-05	0.712	0.704 ; 0.721
Overbetuwe	Veiligheids-enGezondheidsregioGelderland-Midden	2021-05	0.697	0.693 ; 0.701
Papendrecht	DienstGezondheid&JeugdZHZ	2021-05	0.67	0.665 ; 0.674
Peel en Maas	GGDLimburg-Noord	2021-05	0.723	0.719 ; 0.727
Pekela	GGDGroningen	2021-05	0.65	0.643 ; 0.657
Pijnacker-Nootdorp	GGDHaaglanden	2021-05	0.689	0.686 ; 0.693
Purmerend	GGDZaanstreek/Waterland	2021-05	0.641	0.638 ; 0.644
Putten	GGDNoord-enOost-Gelderland	2021-05	0.639	0.634 ; 0.644
Raalte	GGDIJsselland	2021-05	0.772	0.768 ; 0.777
Reimerswaal	GGDZeeland	2021-05	0.484	0.479 ; 0.488
Renkum	Veiligheids-enGezondheidsregioGelderland-Midden	2021-05	0.752	0.747 ; 0.757
Renswoude	GGDRegioUtrecht	2021-05	0.54	0.53 ; 0.549
Reusel-De Mierden	GGDBrabant-Zuidoost	2021-05	0.715	0.708 ; 0.722
Rheden	Veiligheids-enGezondheidsregioGelderland-Midden	2021-05	0.723	0.719 ; 0.727
Rhenen	GGDRegioUtrecht	2021-05	0.621	0.615 ; 0.626
Ridderkerk	GGDRotterdam-Rijnmond	2021-05	0.629	0.625 ; 0.632
Rijssen-Holten	GGDTwente	2021-05	0.64	0.636 ; 0.644
Rijswijk	GGDHaaglanden	2021-05	0.634	0.631 ; 0.638
Roerdalen	GGDLimburg-Noord	2021-05	0.707	0.701 ; 0.712
Roermond	GGDLimburg-Noord	2021-05	0.612	0.608 ; 0.615
Roosendaal	GGDWest-Brabant	2021-05	0.662	0.658 ; 0.665
Rotterdam	GGDRotterdam-Rijnmond	2021-05	0.459	0.458 ; 0.46
Rozendaal	Veiligheids-enGezondheidsregioGelderland-Midden	2021-05	0.785	0.766 ; 0.806
Rucphen	GGDWest-Brabant	2021-05	0.687	0.682 ; 0.692
Súdwest-Fryslân	GGDFryslân	2021-05	0.652	0.649 ; 0.654
Schagen	GGDHollands-Noorden	2021-05	0.708	0.704 ; 0.712
Scherpenzeel	Veiligheids-enGezondheidsregioGelderland-Midden	2021-05	0.597	0.589 ; 0.604
Schiedam	GGDRotterdam-Rijnmond	2021-05	0.554	0.552 ; 0.557
Schiermonnikoog	GGDFryslân	2021-05	0.941	0.914 ; 0.969
Schouwen-Duiveland	GGDZeeland	2021-05	0.706	0.701 ; 0.71
Simpelveld	GGDZuid-Limburg	2021-05	0.692	0.684 ; 0.699
Sint-Michielsgestel	GGDHartvoorBrabant	2021-05	0.754	0.749 ; 0.759
Sittard-Geleen	GGDZuid-Limburg	2021-05	0.659	0.656 ; 0.661
Sliedrecht	DienstGezondheid&JeugdZHZ	2021-05	0.649	0.644 ; 0.654
Sluis	GGDZeeland	2021-05	0.702	0.697 ; 0.708
Smallingerland	GGDFryslân	2021-05	0.645	0.641 ; 0.648
Soest	GGDRegioUtrecht	2021-05	0.679	0.676 ; 0.683
Someren	GGDBrabant-Zuidoost	2021-05	0.709	0.703 ; 0.715
Son en Breugel	GGDBrabant-Zuidoost	2021-05	0.736	0.729 ; 0.742
Stadskanaal	GGDGroningen	2021-05	0.677	0.673 ; 0.682
Staphorst	GGDIJsselland	2021-05	0.438	0.433 ; 0.443
Stede Broec	GGDHollands-Noorden	2021-05	0.661	0.655 ; 0.666
Steenbergen	GGDWest-Brabant	2021-05	0.687	0.682 ; 0.692
Steenwijkerland	GGDIJsselland	2021-05	0.686	0.682 ; 0.69
Stein	GGDZuid-Limburg	2021-05	0.713	0.708 ; 0.719
Stichtse Vecht	GGDRegioUtrecht	2021-05	0.688	0.685 ; 0.691
Terneuzen	GGDZeeland	2021-05	0.671	0.668 ; 0.675
Terschelling	GGDFryslân	2021-05	0.858	0.846 ; 0.871
Texel	GGDHollands-Noorden	2021-05	0.737	0.73 ; 0.744
Teylingen	GGDHollands-Midden	2021-05	0.704	0.699 ; 0.708
Tholen	GGDZeeland	2021-05	0.547	0.542 ; 0.551
Tiel	GGDGelderland-Zuid	2021-05	0.613	0.61 ; 0.617
Tilburg	GGDHartvoorBrabant	2021-05	0.579	0.577 ; 0.581
Tubbergen	GGDTwente	2021-05	0.727	0.721 ; 0.732
Twenterand	GGDTwente	2021-05	0.671	0.666 ; 0.675
Tynaarlo	GGDDrenthe	2021-05	0.783	0.778 ; 0.788
Tytsjerksteradiel	GGDFryslân	2021-05	0.682	0.677 ; 0.686
Uitgeest	GGDKennemerland	2021-05	0.669	0.662 ; 0.676
Uithoorn	GGDAmsterdam	2021-05	0.646	0.641 ; 0.65
Urk	GGDFlevoland	2021-05	0.225	0.222 ; 0.228
Utrecht	GGDRegioUtrecht	2021-05	0.541	0.54 ; 0.543
Utrechtse Heuvelrug	GGDRegioUtrecht	2021-05	0.715	0.711 ; 0.719
Vaals	GGDZuid-Limburg	2021-05	0.545	0.538 ; 0.552
Valkenburg aan de Geul	GGDZuid-Limburg	2021-05	0.744	0.738 ; 0.75
Valkenswaard	GGDBrabant-Zuidoost	2021-05	0.734	0.729 ; 0.739
Veendam	GGDGroningen	2021-05	0.658	0.653 ; 0.663
Veenendaal	GGDRegioUtrecht	2021-05	0.601	0.598 ; 0.604
Veere	GGDZeeland	2021-05	0.713	0.707 ; 0.718
Veldhoven	GGDBrabant-Zuidoost	2021-05	0.725	0.721 ; 0.729
Velsen	GGDKennemerland	2021-05	0.638	0.635 ; 0.641
Venlo	GGDLimburg-Noord	2021-05	0.644	0.641 ; 0.646
Venray	GGDLimburg-Noord	2021-05	0.681	0.677 ; 0.685
Vijfheerenlanden	GGDRegioUtrecht	2021-05	0.636	0.633 ; 0.639
Vlaardingen	GGDRotterdam-Rijnmond	2021-05	0.611	0.608 ; 0.614
Vlieland	GGDFryslân	2021-05	0.803	0.782 ; 0.826
Vlissingen	GGDZeeland	2021-05	0.637	0.633 ; 0.64
Voerendaal	GGDZuid-Limburg	2021-05	0.741	0.734 ; 0.749
Voorschoten	GGDHollands-Midden	2021-05	0.727	0.721 ; 0.732
Voorst	GGDNoord-enOost-Gelderland	2021-05	0.756	0.751 ; 0.762
Vught	GGDHartvoorBrabant	2021-05	0.741	0.736 ; 0.745
Waadhoeke	GGDFryslân	2021-05	0.675	0.671 ; 0.678
Waalre	GGDBrabant-Zuidoost	2021-05	0.757	0.75 ; 0.763
Waalwijk	GGDHartvoorBrabant	2021-05	0.651	0.647 ; 0.655
Waddinxveen	GGDHollands-Midden	2021-05	0.632	0.628 ; 0.637
Wageningen	Veiligheids-enGezondheidsregioGelderland-Midden	2021-05	0.611	0.607 ; 0.615
Wassenaar	GGDHaaglanden	2021-05	0.699	0.694 ; 0.704
Waterland	GGDZaanstreek/Waterland	2021-05	0.702	0.696 ; 0.709
Weert	GGDLimburg-Noord	2021-05	0.679	0.676 ; 0.683
West Betuwe	GGDGelderland-Zuid	2021-05	0.638	0.635 ; 0.642
West Maas en Waal	GGDGelderland-Zuid	2021-05	0.737	0.732 ; 0.743
Westerkwartier	GGDGroningen	2021-05	0.696	0.693 ; 0.7
Westerveld	GGDDrenthe	2021-05	0.752	0.746 ; 0.757
Westervoort	Veiligheids-enGezondheidsregioGelderland-Midden	2021-05	0.686	0.679 ; 0.692
Westerwolde	GGDGroningen	2021-05	0.643	0.638 ; 0.648
Westland	GGDHaaglanden	2021-05	0.637	0.634 ; 0.639
Weststellingwerf	GGDFryslân	2021-05	0.688	0.683 ; 0.693
Westvoorne	GGDRotterdam-Rijnmond	2021-05	0.719	0.713 ; 0.726
Wierden	GGDTwente	2021-05	0.715	0.71 ; 0.721
Wijchen	GGDGelderland-Zuid	2021-05	0.723	0.718 ; 0.727
Wijdemeren	GGDGooienVechtstreek	2021-05	0.683	0.678 ; 0.689
Wijk bij Duurstede	GGDRegioUtrecht	2021-05	0.713	0.708 ; 0.719
Winterswijk	GGDNoord-enOost-Gelderland	2021-05	0.7	0.696 ; 0.705
Woensdrecht	GGDWest-Brabant	2021-05	0.712	0.706 ; 0.717
Woerden	GGDRegioUtrecht	2021-05	0.688	0.684 ; 0.691
Wormerland	GGDZaanstreek/Waterland	2021-05	0.698	0.692 ; 0.704
Woudenberg	GGDRegioUtrecht	2021-05	0.642	0.635 ; 0.648
Zaanstad	GGDZaanstreek/Waterland	2021-05	0.567	0.565 ; 0.569
Zaltbommel	GGDGelderland-Zuid	2021-05	0.596	0.592 ; 0.6
Zandvoort	GGDKennemerland	2021-05	0.659	0.653 ; 0.665
Zeewolde	GGDFlevoland	2021-05	0.597	0.592 ; 0.601
Zeist	GGDRegioUtrecht	2021-05	0.688	0.685 ; 0.692
Zevenaar	Veiligheids-enGezondheidsregioGelderland-Midden	2021-05	0.72	0.716 ; 0.724
Zoetermeer	GGDHaaglanden	2021-05	0.621	0.619 ; 0.623
Zoeterwoude	GGDHollands-Midden	2021-05	0.728	0.72 ; 0.736
Zuidplas	GGDHollands-Midden	2021-05	0.642	0.638 ; 0.646
Zundert	GGDWest-Brabant	2021-05	0.709	0.703 ; 0.714
Zutphen	GGDNoord-enOost-Gelderland	2021-05	0.661	0.658 ; 0.665
Zwartewaterland	GGDIJsselland	2021-05	0.58	0.575 ; 0.585
Zwijndrecht	DienstGezondheid&JeugdZHZ	2021-05	0.632	0.628 ; 0.635
Zwolle	GGDIJsselland	2021-05	0.636	0.634 ; 0.639
's-Gravenhage	GGDHaaglanden	2021-06	0.542	0.541 ; 0.543
's-Hertogenbosch	GGDHartvoorBrabant	2021-06	0.689	0.687 ; 0.692
Aa en Hunze	GGDDrenthe	2021-06	0.823	0.818 ; 0.828
Aalsmeer	GGDAmsterdam	2021-06	0.683	0.679 ; 0.687
Aalten	GGDNoord-enOost-Gelderland	2021-06	0.771	0.766 ; 0.776
Achtkarspelen	GGDFryslân	2021-06	0.632	0.628 ; 0.637
Alblasserdam	DienstGezondheid&JeugdZHZ	2021-06	0.622	0.617 ; 0.627
Albrandswaard	GGDRotterdam-Rijnmond	2021-06	0.705	0.701 ; 0.71
Alkmaar	GGDHollands-Noorden	2021-06	0.676	0.674 ; 0.679
Almelo	GGDTwente	2021-06	0.661	0.658 ; 0.664
Almere	GGDFlevoland	2021-06	0.563	0.561 ; 0.565
Alphen aan den Rijn	GGDHollands-Midden	2021-06	0.682	0.68 ; 0.685
Alphen-Chaam	GGDWest-Brabant	2021-06	0.781	0.773 ; 0.789
Altena	GGDWest-Brabant	2021-06	0.661	0.658 ; 0.665
Ameland	GGDFryslân	2021-06	0.901	0.887 ; 0.915
Amersfoort	GGDRegioUtrecht	2021-06	0.668	0.666 ; 0.67
Amstelveen	GGDAmsterdam	2021-06	0.666	0.664 ; 0.669
Amsterdam	GGDAmsterdam	2021-06	0.502	0.501 ; 0.503
Apeldoorn	GGDNoord-enOost-Gelderland	2021-06	0.71	0.707 ; 0.712
Arnhem	Veiligheids-enGezondheidsregioGelderland-Midden	2021-06	0.622	0.62 ; 0.624
Assen	GGDDrenthe	2021-06	0.759	0.756 ; 0.762
Asten	GGDBrabant-Zuidoost	2021-06	0.76	0.754 ; 0.766
Baarle-Nassau	GGDWest-Brabant	2021-06	0.756	0.747 ; 0.765
Baarn	GGDRegioUtrecht	2021-06	0.767	0.761 ; 0.772
Barendrecht	GGDRotterdam-Rijnmond	2021-06	0.692	0.688 ; 0.695
Barneveld	Veiligheids-enGezondheidsregioGelderland-Midden	2021-06	0.571	0.568 ; 0.574
Beek	GGDZuid-Limburg	2021-06	0.759	0.753 ; 0.765
Beekdaelen	GGDZuid-Limburg	2021-06	0.747	0.743 ; 0.751
Beesel	GGDLimburg-Noord	2021-06	0.757	0.751 ; 0.764
Berg en Dal	GGDGelderland-Zuid	2021-06	0.801	0.796 ; 0.805
Bergeijk	GGDBrabant-Zuidoost	2021-06	0.782	0.776 ; 0.788
Bergen (L.)	GGDLimburg-Noord	2021-06	0.782	0.775 ; 0.789
Bergen (NH.)	GGDHollands-Noorden	2021-06	0.761	0.757 ; 0.766
Bergen op Zoom	GGDWest-Brabant	2021-06	0.725	0.722 ; 0.729
Berkelland	GGDNoord-enOost-Gelderland	2021-06	0.793	0.789 ; 0.797
Bernheze	GGDHartvoorBrabant	2021-06	0.79	0.785 ; 0.795
Best	GGDBrabant-Zuidoost	2021-06	0.737	0.732 ; 0.742
Beuningen	GGDGelderland-Zuid	2021-06	0.76	0.755 ; 0.765
Beverwijk	GGDKennemerland	2021-06	0.631	0.628 ; 0.635
Bladel	GGDBrabant-Zuidoost	2021-06	0.778	0.773 ; 0.784
Blaricum	GGDGooienVechtstreek	2021-06	0.722	0.715 ; 0.73
Bloemendaal	GGDKennemerland	2021-06	0.793	0.787 ; 0.798
Bodegraven-Reeuwijk	GGDHollands-Midden	2021-06	0.693	0.689 ; 0.697
Boekel	GGDHartvoorBrabant	2021-06	0.771	0.763 ; 0.778
Borger-Odoorn	GGDDrenthe	2021-06	0.766	0.761 ; 0.772
Borne	GGDTwente	2021-06	0.773	0.768 ; 0.778
Borsele	GGDZeeland	2021-06	0.701	0.695 ; 0.706
Boxtel	GGDHartvoorBrabant	2021-06	0.763	0.758 ; 0.767
Breda	GGDWest-Brabant	2021-06	0.684	0.682 ; 0.686
Brielle	GGDRotterdam-Rijnmond	2021-06	0.71	0.704 ; 0.716
Bronckhorst	GGDNoord-enOost-Gelderland	2021-06	0.807	0.803 ; 0.812
Brummen	GGDNoord-enOost-Gelderland	2021-06	0.773	0.767 ; 0.778
Brunssum	GGDZuid-Limburg	2021-06	0.682	0.677 ; 0.686
Bunnik	GGDRegioUtrecht	2021-06	0.805	0.798 ; 0.812
Bunschoten	GGDRegioUtrecht	2021-06	0.671	0.666 ; 0.676
Buren	GGDGelderland-Zuid	2021-06	0.706	0.701 ; 0.711
Capelle aan den IJssel	GGDRotterdam-Rijnmond	2021-06	0.632	0.629 ; 0.635
Castricum	GGDHollands-Noorden	2021-06	0.761	0.757 ; 0.765
Coevorden	GGDDrenthe	2021-06	0.765	0.761 ; 0.77
Cranendonck	GGDBrabant-Zuidoost	2021-06	0.753	0.747 ; 0.758
Culemborg	GGDGelderland-Zuid	2021-06	0.717	0.713 ; 0.722
Dalfsen	GGDIJsselland	2021-06	0.776	0.771 ; 0.781
Dantumadiel	GGDFryslân	2021-06	0.642	0.637 ; 0.648
De Bilt	GGDRegioUtrecht	2021-06	0.775	0.771 ; 0.779
De Fryske Marren	GGDFryslân	2021-06	0.698	0.694 ; 0.702
De Ronde Venen	GGDRegioUtrecht	2021-06	0.726	0.722 ; 0.73
De Wolden	GGDDrenthe	2021-06	0.788	0.783 ; 0.793
Delft	GGDHaaglanden	2021-06	0.619	0.617 ; 0.621
Den Helder	GGDHollands-Noorden	2021-06	0.694	0.69 ; 0.697
Deurne	GGDBrabant-Zuidoost	2021-06	0.778	0.773 ; 0.782
Deventer	GGDIJsselland	2021-06	0.702	0.699 ; 0.705
Diemen	GGDAmsterdam	2021-06	0.583	0.579 ; 0.587
Dijk en Waard	GGDHollands-Noorden	2021-06	0.675	0.672 ; 0.678
Dinkelland	GGDTwente	2021-06	0.795	0.79 ; 0.8
Doesburg	Veiligheids-enGezondheidsregioGelderland-Midden	2021-06	0.746	0.739 ; 0.754
Doetinchem	GGDNoord-enOost-Gelderland	2021-06	0.743	0.74 ; 0.747
Dongen	GGDHartvoorBrabant	2021-06	0.742	0.737 ; 0.747
Dordrecht	DienstGezondheid&JeugdZHZ	2021-06	0.641	0.638 ; 0.643
Drechterland	GGDHollands-Noorden	2021-06	0.717	0.711 ; 0.722
Drimmelen	GGDWest-Brabant	2021-06	0.769	0.764 ; 0.774
Dronten	GGDFlevoland	2021-06	0.67	0.667 ; 0.674
Druten	GGDGelderland-Zuid	2021-06	0.776	0.77 ; 0.782
Duiven	Veiligheids-enGezondheidsregioGelderland-Midden	2021-06	0.75	0.745 ; 0.755
Echt-Susteren	GGDLimburg-Noord	2021-06	0.741	0.737 ; 0.745
Edam-Volendam	GGDZaanstreek/Waterland	2021-06	0.664	0.66 ; 0.668
Ede	Veiligheids-enGezondheidsregioGelderland-Midden	2021-06	0.651	0.649 ; 0.654
Eemnes	GGDRegioUtrecht	2021-06	0.738	0.73 ; 0.746
Eemsdelta	GGDGroningen	2021-06	0.731	0.727 ; 0.735
Eersel	GGDBrabant-Zuidoost	2021-06	0.801	0.795 ; 0.807
Eijsden-Margraten	GGDZuid-Limburg	2021-06	0.818	0.813 ; 0.823
Eindhoven	GGDBrabant-Zuidoost	2021-06	0.612	0.61 ; 0.614
Elburg	GGDNoord-enOost-Gelderland	2021-06	0.676	0.671 ; 0.681
Emmen	GGDDrenthe	2021-06	0.739	0.737 ; 0.742
Enkhuizen	GGDHollands-Noorden	2021-06	0.675	0.67 ; 0.681
Enschede	GGDTwente	2021-06	0.623	0.621 ; 0.625
Epe	GGDNoord-enOost-Gelderland	2021-06	0.751	0.747 ; 0.756
Ermelo	GGDNoord-enOost-Gelderland	2021-06	0.713	0.709 ; 0.718
Etten-Leur	GGDWest-Brabant	2021-06	0.726	0.722 ; 0.73
Geertruidenberg	GGDWest-Brabant	2021-06	0.769	0.764 ; 0.775
Geldrop-Mierlo	GGDBrabant-Zuidoost	2021-06	0.743	0.739 ; 0.747
Gemert-Bakel	GGDBrabant-Zuidoost	2021-06	0.768	0.763 ; 0.773
Gennep	GGDLimburg-Noord	2021-06	0.758	0.752 ; 0.764
Gilze en Rijen	GGDHartvoorBrabant	2021-06	0.74	0.735 ; 0.745
Goeree-Overflakkee	GGDRotterdam-Rijnmond	2021-06	0.692	0.689 ; 0.696
Goes	GGDZeeland	2021-06	0.744	0.74 ; 0.748
Goirle	GGDHartvoorBrabant	2021-06	0.777	0.772 ; 0.783
Gooise Meren	GGDGooienVechtstreek	2021-06	0.729	0.725 ; 0.732
Gorinchem	DienstGezondheid&JeugdZHZ	2021-06	0.664	0.66 ; 0.668
Gouda	GGDHollands-Midden	2021-06	0.67	0.667 ; 0.673
Groningen	GGDGroningen	2021-06	0.641	0.639 ; 0.643
Gulpen-Wittem	GGDZuid-Limburg	2021-06	0.794	0.787 ; 0.8
Haaksbergen	GGDTwente	2021-06	0.778	0.772 ; 0.783
Haarlem	GGDKennemerland	2021-06	0.631	0.629 ; 0.633
Haarlemmermeer	GGDKennemerland	2021-06	0.649	0.646 ; 0.651
Halderberge	GGDWest-Brabant	2021-06	0.747	0.743 ; 0.752
Hardenberg	GGDIJsselland	2021-06	0.753	0.75 ; 0.757
Harderwijk	GGDNoord-enOost-Gelderland	2021-06	0.675	0.671 ; 0.678
Hardinxveld-Giessendam	DienstGezondheid&JeugdZHZ	2021-06	0.618	0.613 ; 0.623
Harlingen	GGDFryslân	2021-06	0.74	0.734 ; 0.746
Hattem	GGDNoord-enOost-Gelderland	2021-06	0.78	0.773 ; 0.787
Heemskerk	GGDKennemerland	2021-06	0.725	0.721 ; 0.729
Heemstede	GGDKennemerland	2021-06	0.803	0.798 ; 0.808
Heerde	GGDNoord-enOost-Gelderland	2021-06	0.757	0.751 ; 0.763
Heerenveen	GGDFryslân	2021-06	0.713	0.709 ; 0.717
Heerlen	GGDZuid-Limburg	2021-06	0.634	0.631 ; 0.636
Heeze-Leende	GGDBrabant-Zuidoost	2021-06	0.81	0.803 ; 0.816
Heiloo	GGDHollands-Noorden	2021-06	0.751	0.746 ; 0.756
Hellendoorn	GGDTwente	2021-06	0.787	0.783 ; 0.791
Hellevoetsluis	GGDRotterdam-Rijnmond	2021-06	0.673	0.669 ; 0.676
Helmond	GGDBrabant-Zuidoost	2021-06	0.654	0.651 ; 0.657
Hendrik-Ido-Ambacht	DienstGezondheid&JeugdZHZ	2021-06	0.67	0.666 ; 0.674
Hengelo	GGDTwente	2021-06	0.69	0.687 ; 0.693
Het Hogeland	GGDGroningen	2021-06	0.746	0.742 ; 0.75
Heumen	GGDGelderland-Zuid	2021-06	0.801	0.794 ; 0.807
Heusden	GGDHartvoorBrabant	2021-06	0.746	0.742 ; 0.75
Hillegom	GGDHollands-Midden	2021-06	0.714	0.708 ; 0.719
Hilvarenbeek	GGDHartvoorBrabant	2021-06	0.815	0.808 ; 0.821
Hilversum	GGDGooienVechtstreek	2021-06	0.66	0.657 ; 0.663
Hoekse Waard	DienstGezondheid&JeugdZHZ	2021-06	0.692	0.689 ; 0.694
Hof van Twente	GGDTwente	2021-06	0.797	0.793 ; 0.802
Hollands Kroon	GGDHollands-Noorden	2021-06	0.698	0.694 ; 0.702
Hoogeveen	GGDDrenthe	2021-06	0.698	0.695 ; 0.702
Hoorn	GGDHollands-Noorden	2021-06	0.662	0.659 ; 0.665
Horst aan de Maas	GGDLimburg-Noord	2021-06	0.766	0.762 ; 0.77
Houten	GGDRegioUtrecht	2021-06	0.741	0.737 ; 0.745
Huizen	GGDGooienVechtstreek	2021-06	0.711	0.707 ; 0.715
Hulst	GGDZeeland	2021-06	0.766	0.761 ; 0.771
IJsselstein	GGDRegioUtrecht	2021-06	0.737	0.733 ; 0.742
Kaag en Braassem	GGDHollands-Midden	2021-06	0.709	0.704 ; 0.714
Kampen	GGDIJsselland	2021-06	0.655	0.652 ; 0.658
Kapelle	GGDZeeland	2021-06	0.745	0.738 ; 0.752
Katwijk	GGDHollands-Midden	2021-06	0.683	0.68 ; 0.686
Kerkrade	GGDZuid-Limburg	2021-06	0.65	0.647 ; 0.654
Koggenland	GGDHollands-Noorden	2021-06	0.711	0.706 ; 0.716
Krimpen aan den IJssel	GGDRotterdam-Rijnmond	2021-06	0.667	0.663 ; 0.672
Krimpenerwaard	GGDHollands-Midden	2021-06	0.698	0.695 ; 0.702
Laarbeek	GGDBrabant-Zuidoost	2021-06	0.788	0.783 ; 0.793
Land van Cuijk	GGDHartvoorBrabant	2021-06	0.786	0.783 ; 0.789
Landgraaf	GGDZuid-Limburg	2021-06	0.712	0.708 ; 0.716
Landsmeer	GGDZaanstreek/Waterland	2021-06	0.718	0.711 ; 0.725
Lansingerland	GGDRotterdam-Rijnmond	2021-06	0.715	0.711 ; 0.718
Laren	GGDGooienVechtstreek	2021-06	0.798	0.79 ; 0.805
Leeuwarden	GGDFryslân	2021-06	0.659	0.657 ; 0.661
Leiden	GGDHollands-Midden	2021-06	0.65	0.648 ; 0.653
Leiderdorp	GGDHollands-Midden	2021-06	0.76	0.755 ; 0.765
Leidschendam-Voorburg	GGDHaaglanden	2021-06	0.725	0.722 ; 0.728
Lelystad	GGDFlevoland	2021-06	0.588	0.585 ; 0.59
Leudal	GGDLimburg-Noord	2021-06	0.774	0.769 ; 0.778
Leusden	GGDRegioUtrecht	2021-06	0.766	0.761 ; 0.771
Lingewaard	Veiligheids-enGezondheidsregioGelderland-Midden	2021-06	0.788	0.784 ; 0.792
Lisse	GGDHollands-Midden	2021-06	0.732	0.727 ; 0.737
Lochem	GGDNoord-enOost-Gelderland	2021-06	0.808	0.804 ; 0.813
Loon op Zand	GGDHartvoorBrabant	2021-06	0.767	0.762 ; 0.773
Lopik	GGDRegioUtrecht	2021-06	0.694	0.687 ; 0.7
Losser	GGDTwente	2021-06	0.766	0.761 ; 0.772
Maasdriel	GGDGelderland-Zuid	2021-06	0.691	0.686 ; 0.696
Maasgouw	GGDLimburg-Noord	2021-06	0.777	0.772 ; 0.783
Maashorst	GGDHartvoorBrabant	2021-06	0.76	0.756 ; 0.763
Maassluis	GGDRotterdam-Rijnmond	2021-06	0.673	0.669 ; 0.677
Maastricht	GGDZuid-Limburg	2021-06	0.676	0.674 ; 0.679
Medemblik	GGDHollands-Noorden	2021-06	0.696	0.692 ; 0.699
Meerssen	GGDZuid-Limburg	2021-06	0.8	0.794 ; 0.806
Meierijstad	GGDHartvoorBrabant	2021-06	0.769	0.766 ; 0.772
Meppel	GGDDrenthe	2021-06	0.728	0.724 ; 0.733
Middelburg	GGDZeeland	2021-06	0.701	0.697 ; 0.705
Midden-Delfland	GGDHaaglanden	2021-06	0.765	0.759 ; 0.771
Midden-Drenthe	GGDDrenthe	2021-06	0.78	0.775 ; 0.784
Midden-Groningen	GGDGroningen	2021-06	0.721	0.718 ; 0.725
Moerdijk	GGDWest-Brabant	2021-06	0.745	0.741 ; 0.749
Molenlanden	DienstGezondheid&JeugdZHZ	2021-06	0.665	0.661 ; 0.669
Montferland	GGDNoord-enOost-Gelderland	2021-06	0.774	0.77 ; 0.778
Montfoort	GGDRegioUtrecht	2021-06	0.726	0.72 ; 0.733
Mook en Middelaar	GGDLimburg-Noord	2021-06	0.807	0.798 ; 0.815
Neder-Betuwe	GGDGelderland-Zuid	2021-06	0.514	0.509 ; 0.518
Nederweert	GGDLimburg-Noord	2021-06	0.758	0.752 ; 0.764
Nieuwegein	GGDRegioUtrecht	2021-06	0.699	0.696 ; 0.702
Nieuwkoop	GGDHollands-Midden	2021-06	0.721	0.717 ; 0.726
Nijkerk	Veiligheids-enGezondheidsregioGelderland-Midden	2021-06	0.696	0.692 ; 0.7
Nijmegen	GGDGelderland-Zuid	2021-06	0.679	0.677 ; 0.681
Nissewaard	GGDRotterdam-Rijnmond	2021-06	0.658	0.655 ; 0.661
Noardeast-Fryslân	GGDFryslân	2021-06	0.691	0.687 ; 0.695
Noord-Beveland	GGDZeeland	2021-06	0.743	0.734 ; 0.752
Noordenveld	GGDDrenthe	2021-06	0.802	0.797 ; 0.807
Noordoostpolder	GGDFlevoland	2021-06	0.631	0.628 ; 0.634
Noordwijk	GGDHollands-Midden	2021-06	0.719	0.715 ; 0.723
Nuenen, Gerwen en Nederwetten	GGDBrabant-Zuidoost	2021-06	0.798	0.792 ; 0.803
Nunspeet	GGDNoord-enOost-Gelderland	2021-06	0.621	0.616 ; 0.625
Oegstgeest	GGDHollands-Midden	2021-06	0.763	0.758 ; 0.769
Oirschot	GGDBrabant-Zuidoost	2021-06	0.812	0.806 ; 0.818
Oisterwijk	GGDHartvoorBrabant	2021-06	0.8	0.796 ; 0.805
Oldambt	GGDGroningen	2021-06	0.735	0.731 ; 0.739
Oldebroek	GGDNoord-enOost-Gelderland	2021-06	0.663	0.658 ; 0.668
Oldenzaal	GGDTwente	2021-06	0.77	0.765 ; 0.774
Olst-Wijhe	GGDIJsselland	2021-06	0.786	0.78 ; 0.792
Ommen	GGDIJsselland	2021-06	0.76	0.754 ; 0.766
Oost Gelre	GGDNoord-enOost-Gelderland	2021-06	0.799	0.794 ; 0.804
Oosterhout	GGDWest-Brabant	2021-06	0.735	0.732 ; 0.739
Ooststellingwerf	GGDFryslân	2021-06	0.736	0.731 ; 0.741
Oostzaan	GGDZaanstreek/Waterland	2021-06	0.706	0.699 ; 0.714
Opmeer	GGDHollands-Noorden	2021-06	0.697	0.69 ; 0.704
Opsterland	GGDFryslân	2021-06	0.713	0.708 ; 0.717
Oss	GGDHartvoorBrabant	2021-06	0.706	0.703 ; 0.708
Oude IJsselstreek	GGDNoord-enOost-Gelderland	2021-06	0.768	0.764 ; 0.772
Ouder-Amstel	GGDAmsterdam	2021-06	0.691	0.685 ; 0.697
Oudewater	GGDRegioUtrecht	2021-06	0.756	0.748 ; 0.764
Overbetuwe	Veiligheids-enGezondheidsregioGelderland-Midden	2021-06	0.745	0.742 ; 0.749
Papendrecht	DienstGezondheid&JeugdZHZ	2021-06	0.714	0.71 ; 0.719
Peel en Maas	GGDLimburg-Noord	2021-06	0.769	0.765 ; 0.773
Pekela	GGDGroningen	2021-06	0.691	0.684 ; 0.698
Pijnacker-Nootdorp	GGDHaaglanden	2021-06	0.738	0.734 ; 0.741
Purmerend	GGDZaanstreek/Waterland	2021-06	0.688	0.685 ; 0.69
Putten	GGDNoord-enOost-Gelderland	2021-06	0.682	0.677 ; 0.687
Raalte	GGDIJsselland	2021-06	0.821	0.816 ; 0.825
Reimerswaal	GGDZeeland	2021-06	0.516	0.512 ; 0.52
Renkum	Veiligheids-enGezondheidsregioGelderland-Midden	2021-06	0.798	0.793 ; 0.802
Renswoude	GGDRegioUtrecht	2021-06	0.575	0.566 ; 0.584
Reusel-De Mierden	GGDBrabant-Zuidoost	2021-06	0.761	0.755 ; 0.768
Rheden	Veiligheids-enGezondheidsregioGelderland-Midden	2021-06	0.769	0.765 ; 0.773
Rhenen	GGDRegioUtrecht	2021-06	0.66	0.654 ; 0.665
Ridderkerk	GGDRotterdam-Rijnmond	2021-06	0.672	0.668 ; 0.675
Rijssen-Holten	GGDTwente	2021-06	0.683	0.679 ; 0.687
Rijswijk	GGDHaaglanden	2021-06	0.678	0.675 ; 0.681
Roerdalen	GGDLimburg-Noord	2021-06	0.749	0.744 ; 0.755
Roermond	GGDLimburg-Noord	2021-06	0.655	0.652 ; 0.659
Roosendaal	GGDWest-Brabant	2021-06	0.707	0.704 ; 0.71
Rotterdam	GGDRotterdam-Rijnmond	2021-06	0.525	0.523 ; 0.526
Rozendaal	Veiligheids-enGezondheidsregioGelderland-Midden	2021-06	0.83	0.811 ; 0.849
Rucphen	GGDWest-Brabant	2021-06	0.732	0.727 ; 0.737
Súdwest-Fryslân	GGDFryslân	2021-06	0.7	0.697 ; 0.703
Schagen	GGDHollands-Noorden	2021-06	0.752	0.749 ; 0.756
Scherpenzeel	Veiligheids-enGezondheidsregioGelderland-Midden	2021-06	0.635	0.628 ; 0.642
Schiedam	GGDRotterdam-Rijnmond	2021-06	0.596	0.594 ; 0.599
Schiermonnikoog	GGDFryslân	2021-06	0.975	0.949 ; 1.002
Schouwen-Duiveland	GGDZeeland	2021-06	0.748	0.744 ; 0.753
Simpelveld	GGDZuid-Limburg	2021-06	0.733	0.725 ; 0.74
Sint-Michielsgestel	GGDHartvoorBrabant	2021-06	0.801	0.796 ; 0.806
Sittard-Geleen	GGDZuid-Limburg	2021-06	0.706	0.703 ; 0.709
Sliedrecht	DienstGezondheid&JeugdZHZ	2021-06	0.688	0.683 ; 0.693
Sluis	GGDZeeland	2021-06	0.745	0.74 ; 0.75
Smallingerland	GGDFryslân	2021-06	0.688	0.685 ; 0.692
Soest	GGDRegioUtrecht	2021-06	0.726	0.722 ; 0.729
Someren	GGDBrabant-Zuidoost	2021-06	0.753	0.747 ; 0.758
Son en Breugel	GGDBrabant-Zuidoost	2021-06	0.78	0.774 ; 0.786
Stadskanaal	GGDGroningen	2021-06	0.72	0.715 ; 0.724
Staphorst	GGDIJsselland	2021-06	0.468	0.463 ; 0.473
Stede Broec	GGDHollands-Noorden	2021-06	0.703	0.698 ; 0.708
Steenbergen	GGDWest-Brabant	2021-06	0.73	0.725 ; 0.735
Steenwijkerland	GGDIJsselland	2021-06	0.733	0.729 ; 0.737
Stein	GGDZuid-Limburg	2021-06	0.756	0.751 ; 0.761
Stichtse Vecht	GGDRegioUtrecht	2021-06	0.735	0.732 ; 0.739
Terneuzen	GGDZeeland	2021-06	0.714	0.711 ; 0.717
Terschelling	GGDFryslân	2021-06	0.898	0.887 ; 0.91
Texel	GGDHollands-Noorden	2021-06	0.777	0.771 ; 0.784
Teylingen	GGDHollands-Midden	2021-06	0.751	0.746 ; 0.755
Tholen	GGDZeeland	2021-06	0.583	0.578 ; 0.587
Tiel	GGDGelderland-Zuid	2021-06	0.656	0.653 ; 0.66
Tilburg	GGDHartvoorBrabant	2021-06	0.635	0.633 ; 0.637
Tubbergen	GGDTwente	2021-06	0.773	0.767 ; 0.779
Twenterand	GGDTwente	2021-06	0.715	0.71 ; 0.719
Tynaarlo	GGDDrenthe	2021-06	0.83	0.825 ; 0.835
Tytsjerksteradiel	GGDFryslân	2021-06	0.724	0.72 ; 0.729
Uitgeest	GGDKennemerland	2021-06	0.714	0.707 ; 0.72
Uithoorn	GGDAmsterdam	2021-06	0.689	0.685 ; 0.694
Urk	GGDFlevoland	2021-06	0.242	0.239 ; 0.245
Utrecht	GGDRegioUtrecht	2021-06	0.609	0.608 ; 0.611
Utrechtse Heuvelrug	GGDRegioUtrecht	2021-06	0.76	0.757 ; 0.764
Vaals	GGDZuid-Limburg	2021-06	0.577	0.57 ; 0.583
Valkenburg aan de Geul	GGDZuid-Limburg	2021-06	0.786	0.779 ; 0.792
Valkenswaard	GGDBrabant-Zuidoost	2021-06	0.778	0.774 ; 0.783
Veendam	GGDGroningen	2021-06	0.702	0.697 ; 0.707
Veenendaal	GGDRegioUtrecht	2021-06	0.647	0.644 ; 0.65
Veere	GGDZeeland	2021-06	0.753	0.748 ; 0.759
Veldhoven	GGDBrabant-Zuidoost	2021-06	0.771	0.767 ; 0.775
Velsen	GGDKennemerland	2021-06	0.684	0.681 ; 0.687
Venlo	GGDLimburg-Noord	2021-06	0.691	0.688 ; 0.693
Venray	GGDLimburg-Noord	2021-06	0.726	0.722 ; 0.73
Vijfheerenlanden	GGDRegioUtrecht	2021-06	0.682	0.679 ; 0.685
Vlaardingen	GGDRotterdam-Rijnmond	2021-06	0.654	0.651 ; 0.657
Vlieland	GGDFryslân	2021-06	0.837	0.816 ; 0.858
Vlissingen	GGDZeeland	2021-06	0.677	0.673 ; 0.68
Voerendaal	GGDZuid-Limburg	2021-06	0.783	0.776 ; 0.79
Voorschoten	GGDHollands-Midden	2021-06	0.772	0.767 ; 0.777
Voorst	GGDNoord-enOost-Gelderland	2021-06	0.802	0.796 ; 0.807
Vught	GGDHartvoorBrabant	2021-06	0.786	0.782 ; 0.791
Waadhoeke	GGDFryslân	2021-06	0.719	0.715 ; 0.722
Waalre	GGDBrabant-Zuidoost	2021-06	0.8	0.794 ; 0.806
Waalwijk	GGDHartvoorBrabant	2021-06	0.697	0.693 ; 0.7
Waddinxveen	GGDHollands-Midden	2021-06	0.676	0.671 ; 0.68
Wageningen	Veiligheids-enGezondheidsregioGelderland-Midden	2021-06	0.657	0.653 ; 0.66
Wassenaar	GGDHaaglanden	2021-06	0.742	0.737 ; 0.747
Waterland	GGDZaanstreek/Waterland	2021-06	0.747	0.741 ; 0.753
Weert	GGDLimburg-Noord	2021-06	0.723	0.72 ; 0.727
West Betuwe	GGDGelderland-Zuid	2021-06	0.682	0.679 ; 0.686
West Maas en Waal	GGDGelderland-Zuid	2021-06	0.782	0.776 ; 0.788
Westerkwartier	GGDGroningen	2021-06	0.745	0.742 ; 0.749
Westerveld	GGDDrenthe	2021-06	0.795	0.789 ; 0.8
Westervoort	Veiligheids-enGezondheidsregioGelderland-Midden	2021-06	0.73	0.724 ; 0.737
Westerwolde	GGDGroningen	2021-06	0.683	0.678 ; 0.687
Westland	GGDHaaglanden	2021-06	0.687	0.685 ; 0.69
Weststellingwerf	GGDFryslân	2021-06	0.731	0.726 ; 0.736
Westvoorne	GGDRotterdam-Rijnmond	2021-06	0.763	0.757 ; 0.77
Wierden	GGDTwente	2021-06	0.761	0.756 ; 0.766
Wijchen	GGDGelderland-Zuid	2021-06	0.771	0.767 ; 0.775
Wijdemeren	GGDGooienVechtstreek	2021-06	0.729	0.724 ; 0.734
Wijk bij Duurstede	GGDRegioUtrecht	2021-06	0.759	0.754 ; 0.765
Winterswijk	GGDNoord-enOost-Gelderland	2021-06	0.745	0.741 ; 0.75
Woensdrecht	GGDWest-Brabant	2021-06	0.756	0.75 ; 0.761
Woerden	GGDRegioUtrecht	2021-06	0.735	0.731 ; 0.739
Wormerland	GGDZaanstreek/Waterland	2021-06	0.741	0.735 ; 0.747
Woudenberg	GGDRegioUtrecht	2021-06	0.682	0.676 ; 0.689
Zaanstad	GGDZaanstreek/Waterland	2021-06	0.617	0.615 ; 0.619
Zaltbommel	GGDGelderland-Zuid	2021-06	0.636	0.632 ; 0.64
Zandvoort	GGDKennemerland	2021-06	0.701	0.695 ; 0.706
Zeewolde	GGDFlevoland	2021-06	0.639	0.634 ; 0.644
Zeist	GGDRegioUtrecht	2021-06	0.736	0.733 ; 0.739
Zevenaar	Veiligheids-enGezondheidsregioGelderland-Midden	2021-06	0.767	0.763 ; 0.771
Zoetermeer	GGDHaaglanden	2021-06	0.672	0.669 ; 0.674
Zoeterwoude	GGDHollands-Midden	2021-06	0.771	0.763 ; 0.78
Zuidplas	GGDHollands-Midden	2021-06	0.688	0.684 ; 0.692
Zundert	GGDWest-Brabant	2021-06	0.753	0.747 ; 0.758
Zutphen	GGDNoord-enOost-Gelderland	2021-06	0.706	0.703 ; 0.71
Zwartewaterland	GGDIJsselland	2021-06	0.621	0.616 ; 0.626
Zwijndrecht	DienstGezondheid&JeugdZHZ	2021-06	0.676	0.672 ; 0.679
Zwolle	GGDIJsselland	2021-06	0.692	0.689 ; 0.694
's-Gravenhage	GGDHaaglanden	2021-07	0.622	0.62 ; 0.623
's-Hertogenbosch	GGDHartvoorBrabant	2021-07	0.752	0.75 ; 0.754
Aa en Hunze	GGDDrenthe	2021-07	0.87	0.865 ; 0.875
Aalsmeer	GGDAmsterdam	2021-07	0.732	0.727 ; 0.736
Aalten	GGDNoord-enOost-Gelderland	2021-07	0.819	0.814 ; 0.824
Achtkarspelen	GGDFryslân	2021-07	0.675	0.671 ; 0.68
Alblasserdam	DienstGezondheid&JeugdZHZ	2021-07	0.662	0.657 ; 0.667
Albrandswaard	GGDRotterdam-Rijnmond	2021-07	0.753	0.748 ; 0.757
Alkmaar	GGDHollands-Noorden	2021-07	0.729	0.726 ; 0.731
Almelo	GGDTwente	2021-07	0.711	0.708 ; 0.714
Almere	GGDFlevoland	2021-07	0.621	0.619 ; 0.623
Alphen aan den Rijn	GGDHollands-Midden	2021-07	0.738	0.735 ; 0.74
Alphen-Chaam	GGDWest-Brabant	2021-07	0.829	0.822 ; 0.837
Altena	GGDWest-Brabant	2021-07	0.706	0.703 ; 0.709
Ameland	GGDFryslân	2021-07	0.94	0.927 ; 0.953
Amersfoort	GGDRegioUtrecht	2021-07	0.731	0.729 ; 0.733
Amstelveen	GGDAmsterdam	2021-07	0.718	0.715 ; 0.721
Amsterdam	GGDAmsterdam	2021-07	0.598	0.597 ; 0.6
Apeldoorn	GGDNoord-enOost-Gelderland	2021-07	0.771	0.769 ; 0.773
Arnhem	Veiligheids-enGezondheidsregioGelderland-Midden	2021-07	0.683	0.681 ; 0.685
Assen	GGDDrenthe	2021-07	0.81	0.807 ; 0.813
Asten	GGDBrabant-Zuidoost	2021-07	0.805	0.799 ; 0.811
Baarle-Nassau	GGDWest-Brabant	2021-07	0.803	0.794 ; 0.812
Baarn	GGDRegioUtrecht	2021-07	0.812	0.807 ; 0.817
Barendrecht	GGDRotterdam-Rijnmond	2021-07	0.741	0.738 ; 0.745
Barneveld	Veiligheids-enGezondheidsregioGelderland-Midden	2021-07	0.612	0.609 ; 0.615
Beek	GGDZuid-Limburg	2021-07	0.804	0.798 ; 0.81
Beekdaelen	GGDZuid-Limburg	2021-07	0.793	0.789 ; 0.797
Beesel	GGDLimburg-Noord	2021-07	0.802	0.796 ; 0.809
Berg en Dal	GGDGelderland-Zuid	2021-07	0.849	0.845 ; 0.854
Bergeijk	GGDBrabant-Zuidoost	2021-07	0.831	0.825 ; 0.836
Bergen (L.)	GGDLimburg-Noord	2021-07	0.827	0.821 ; 0.834
Bergen (NH.)	GGDHollands-Noorden	2021-07	0.804	0.8 ; 0.809
Bergen op Zoom	GGDWest-Brabant	2021-07	0.775	0.772 ; 0.778
Berkelland	GGDNoord-enOost-Gelderland	2021-07	0.843	0.839 ; 0.847
Bernheze	GGDHartvoorBrabant	2021-07	0.84	0.835 ; 0.844
Best	GGDBrabant-Zuidoost	2021-07	0.786	0.782 ; 0.79
Beuningen	GGDGelderland-Zuid	2021-07	0.81	0.806 ; 0.815
Beverwijk	GGDKennemerland	2021-07	0.675	0.672 ; 0.679
Bladel	GGDBrabant-Zuidoost	2021-07	0.826	0.821 ; 0.832
Blaricum	GGDGooienVechtstreek	2021-07	0.769	0.762 ; 0.775
Bloemendaal	GGDKennemerland	2021-07	0.84	0.835 ; 0.846
Bodegraven-Reeuwijk	GGDHollands-Midden	2021-07	0.741	0.737 ; 0.745
Boekel	GGDHartvoorBrabant	2021-07	0.818	0.81 ; 0.825
Borger-Odoorn	GGDDrenthe	2021-07	0.812	0.807 ; 0.817
Borne	GGDTwente	2021-07	0.821	0.816 ; 0.826
Borsele	GGDZeeland	2021-07	0.742	0.737 ; 0.747
Boxtel	GGDHartvoorBrabant	2021-07	0.812	0.807 ; 0.816
Breda	GGDWest-Brabant	2021-07	0.748	0.746 ; 0.75
Brielle	GGDRotterdam-Rijnmond	2021-07	0.755	0.75 ; 0.761
Bronckhorst	GGDNoord-enOost-Gelderland	2021-07	0.857	0.852 ; 0.861
Brummen	GGDNoord-enOost-Gelderland	2021-07	0.819	0.814 ; 0.825
Brunssum	GGDZuid-Limburg	2021-07	0.724	0.72 ; 0.729
Bunnik	GGDRegioUtrecht	2021-07	0.853	0.847 ; 0.859
Bunschoten	GGDRegioUtrecht	2021-07	0.716	0.711 ; 0.721
Buren	GGDGelderland-Zuid	2021-07	0.753	0.748 ; 0.758
Capelle aan den IJssel	GGDRotterdam-Rijnmond	2021-07	0.678	0.676 ; 0.681
Castricum	GGDHollands-Noorden	2021-07	0.809	0.805 ; 0.813
Coevorden	GGDDrenthe	2021-07	0.813	0.809 ; 0.818
Cranendonck	GGDBrabant-Zuidoost	2021-07	0.799	0.793 ; 0.804
Culemborg	GGDGelderland-Zuid	2021-07	0.765	0.761 ; 0.77
Dalfsen	GGDIJsselland	2021-07	0.825	0.82 ; 0.829
Dantumadiel	GGDFryslân	2021-07	0.683	0.678 ; 0.689
De Bilt	GGDRegioUtrecht	2021-07	0.823	0.819 ; 0.827
De Fryske Marren	GGDFryslân	2021-07	0.745	0.742 ; 0.749
De Ronde Venen	GGDRegioUtrecht	2021-07	0.776	0.772 ; 0.78
De Wolden	GGDDrenthe	2021-07	0.834	0.829 ; 0.839
Delft	GGDHaaglanden	2021-07	0.672	0.67 ; 0.675
Den Helder	GGDHollands-Noorden	2021-07	0.738	0.735 ; 0.741
Deurne	GGDBrabant-Zuidoost	2021-07	0.826	0.822 ; 0.831
Deventer	GGDIJsselland	2021-07	0.758	0.755 ; 0.76
Diemen	GGDAmsterdam	2021-07	0.627	0.623 ; 0.631
Dijk en Waard	GGDHollands-Noorden	2021-07	0.728	0.725 ; 0.731
Dinkelland	GGDTwente	2021-07	0.844	0.839 ; 0.849
Doesburg	Veiligheids-enGezondheidsregioGelderland-Midden	2021-07	0.791	0.784 ; 0.798
Doetinchem	GGDNoord-enOost-Gelderland	2021-07	0.794	0.791 ; 0.798
Dongen	GGDHartvoorBrabant	2021-07	0.791	0.787 ; 0.796
Dordrecht	DienstGezondheid&JeugdZHZ	2021-07	0.693	0.69 ; 0.695
Drechterland	GGDHollands-Noorden	2021-07	0.762	0.756 ; 0.767
Drimmelen	GGDWest-Brabant	2021-07	0.819	0.815 ; 0.824
Dronten	GGDFlevoland	2021-07	0.718	0.715 ; 0.722
Druten	GGDGelderland-Zuid	2021-07	0.824	0.818 ; 0.829
Duiven	Veiligheids-enGezondheidsregioGelderland-Midden	2021-07	0.801	0.796 ; 0.806
Echt-Susteren	GGDLimburg-Noord	2021-07	0.787	0.783 ; 0.791
Edam-Volendam	GGDZaanstreek/Waterland	2021-07	0.71	0.706 ; 0.714
Ede	Veiligheids-enGezondheidsregioGelderland-Midden	2021-07	0.701	0.699 ; 0.704
Eemnes	GGDRegioUtrecht	2021-07	0.785	0.777 ; 0.792
Eemsdelta	GGDGroningen	2021-07	0.777	0.774 ; 0.781
Eersel	GGDBrabant-Zuidoost	2021-07	0.848	0.843 ; 0.854
Eijsden-Margraten	GGDZuid-Limburg	2021-07	0.866	0.86 ; 0.871
Eindhoven	GGDBrabant-Zuidoost	2021-07	0.675	0.673 ; 0.677
Elburg	GGDNoord-enOost-Gelderland	2021-07	0.721	0.717 ; 0.726
Emmen	GGDDrenthe	2021-07	0.793	0.79 ; 0.796
Enkhuizen	GGDHollands-Noorden	2021-07	0.719	0.713 ; 0.724
Enschede	GGDTwente	2021-07	0.68	0.678 ; 0.682
Epe	GGDNoord-enOost-Gelderland	2021-07	0.798	0.794 ; 0.803
Ermelo	GGDNoord-enOost-Gelderland	2021-07	0.756	0.751 ; 0.76
Etten-Leur	GGDWest-Brabant	2021-07	0.777	0.773 ; 0.781
Geertruidenberg	GGDWest-Brabant	2021-07	0.816	0.811 ; 0.822
Geldrop-Mierlo	GGDBrabant-Zuidoost	2021-07	0.79	0.786 ; 0.794
Gemert-Bakel	GGDBrabant-Zuidoost	2021-07	0.816	0.811 ; 0.821
Gennep	GGDLimburg-Noord	2021-07	0.802	0.796 ; 0.808
Gilze en Rijen	GGDHartvoorBrabant	2021-07	0.788	0.783 ; 0.793
Goeree-Overflakkee	GGDRotterdam-Rijnmond	2021-07	0.739	0.735 ; 0.742
Goes	GGDZeeland	2021-07	0.789	0.785 ; 0.793
Goirle	GGDHartvoorBrabant	2021-07	0.827	0.822 ; 0.832
Gooise Meren	GGDGooienVechtstreek	2021-07	0.78	0.777 ; 0.784
Gorinchem	DienstGezondheid&JeugdZHZ	2021-07	0.709	0.706 ; 0.713
Gouda	GGDHollands-Midden	2021-07	0.719	0.716 ; 0.722
Groningen	GGDGroningen	2021-07	0.706	0.704 ; 0.708
Gulpen-Wittem	GGDZuid-Limburg	2021-07	0.838	0.832 ; 0.845
Haaksbergen	GGDTwente	2021-07	0.825	0.82 ; 0.83
Haarlem	GGDKennemerland	2021-07	0.693	0.691 ; 0.695
Haarlemmermeer	GGDKennemerland	2021-07	0.711	0.708 ; 0.713
Halderberge	GGDWest-Brabant	2021-07	0.795	0.791 ; 0.8
Hardenberg	GGDIJsselland	2021-07	0.805	0.802 ; 0.809
Harderwijk	GGDNoord-enOost-Gelderland	2021-07	0.723	0.719 ; 0.726
Hardinxveld-Giessendam	DienstGezondheid&JeugdZHZ	2021-07	0.659	0.653 ; 0.664
Harlingen	GGDFryslân	2021-07	0.783	0.777 ; 0.789
Hattem	GGDNoord-enOost-Gelderland	2021-07	0.827	0.82 ; 0.834
Heemskerk	GGDKennemerland	2021-07	0.77	0.766 ; 0.774
Heemstede	GGDKennemerland	2021-07	0.851	0.846 ; 0.856
Heerde	GGDNoord-enOost-Gelderland	2021-07	0.804	0.798 ; 0.81
Heerenveen	GGDFryslân	2021-07	0.761	0.757 ; 0.765
Heerlen	GGDZuid-Limburg	2021-07	0.68	0.677 ; 0.682
Heeze-Leende	GGDBrabant-Zuidoost	2021-07	0.855	0.849 ; 0.861
Heiloo	GGDHollands-Noorden	2021-07	0.796	0.791 ; 0.801
Hellendoorn	GGDTwente	2021-07	0.836	0.831 ; 0.84
Hellevoetsluis	GGDRotterdam-Rijnmond	2021-07	0.72	0.716 ; 0.724
Helmond	GGDBrabant-Zuidoost	2021-07	0.705	0.702 ; 0.707
Hendrik-Ido-Ambacht	DienstGezondheid&JeugdZHZ	2021-07	0.717	0.712 ; 0.721
Hengelo	GGDTwente	2021-07	0.743	0.74 ; 0.746
Het Hogeland	GGDGroningen	2021-07	0.794	0.791 ; 0.798
Heumen	GGDGelderland-Zuid	2021-07	0.849	0.843 ; 0.855
Heusden	GGDHartvoorBrabant	2021-07	0.796	0.792 ; 0.799
Hillegom	GGDHollands-Midden	2021-07	0.76	0.755 ; 0.765
Hilvarenbeek	GGDHartvoorBrabant	2021-07	0.863	0.857 ; 0.87
Hilversum	GGDGooienVechtstreek	2021-07	0.714	0.711 ; 0.717
Hoekse Waard	DienstGezondheid&JeugdZHZ	2021-07	0.744	0.741 ; 0.746
Hof van Twente	GGDTwente	2021-07	0.847	0.842 ; 0.851
Hollands Kroon	GGDHollands-Noorden	2021-07	0.744	0.741 ; 0.748
Hoogeveen	GGDDrenthe	2021-07	0.744	0.741 ; 0.748
Hoorn	GGDHollands-Noorden	2021-07	0.71	0.708 ; 0.713
Horst aan de Maas	GGDLimburg-Noord	2021-07	0.815	0.811 ; 0.819
Houten	GGDRegioUtrecht	2021-07	0.796	0.792 ; 0.8
Huizen	GGDGooienVechtstreek	2021-07	0.759	0.755 ; 0.762
Hulst	GGDZeeland	2021-07	0.812	0.808 ; 0.817
IJsselstein	GGDRegioUtrecht	2021-07	0.786	0.782 ; 0.791
Kaag en Braassem	GGDHollands-Midden	2021-07	0.759	0.754 ; 0.763
Kampen	GGDIJsselland	2021-07	0.703	0.699 ; 0.706
Kapelle	GGDZeeland	2021-07	0.789	0.782 ; 0.796
Katwijk	GGDHollands-Midden	2021-07	0.733	0.73 ; 0.736
Kerkrade	GGDZuid-Limburg	2021-07	0.692	0.689 ; 0.696
Koggenland	GGDHollands-Noorden	2021-07	0.757	0.752 ; 0.762
Krimpen aan den IJssel	GGDRotterdam-Rijnmond	2021-07	0.71	0.706 ; 0.714
Krimpenerwaard	GGDHollands-Midden	2021-07	0.747	0.744 ; 0.75
Laarbeek	GGDBrabant-Zuidoost	2021-07	0.836	0.83 ; 0.841
Land van Cuijk	GGDHartvoorBrabant	2021-07	0.843	0.84 ; 0.846
Landgraaf	GGDZuid-Limburg	2021-07	0.756	0.752 ; 0.76
Landsmeer	GGDZaanstreek/Waterland	2021-07	0.763	0.756 ; 0.77
Lansingerland	GGDRotterdam-Rijnmond	2021-07	0.77	0.766 ; 0.773
Laren	GGDGooienVechtstreek	2021-07	0.842	0.835 ; 0.85
Leeuwarden	GGDFryslân	2021-07	0.712	0.71 ; 0.715
Leiden	GGDHollands-Midden	2021-07	0.71	0.707 ; 0.712
Leiderdorp	GGDHollands-Midden	2021-07	0.809	0.805 ; 0.814
Leidschendam-Voorburg	GGDHaaglanden	2021-07	0.778	0.775 ; 0.781
Lelystad	GGDFlevoland	2021-07	0.634	0.632 ; 0.637
Leudal	GGDLimburg-Noord	2021-07	0.821	0.817 ; 0.826
Leusden	GGDRegioUtrecht	2021-07	0.815	0.811 ; 0.82
Lingewaard	Veiligheids-enGezondheidsregioGelderland-Midden	2021-07	0.842	0.838 ; 0.846
Lisse	GGDHollands-Midden	2021-07	0.78	0.774 ; 0.785
Lochem	GGDNoord-enOost-Gelderland	2021-07	0.856	0.851 ; 0.86
Loon op Zand	GGDHartvoorBrabant	2021-07	0.815	0.81 ; 0.821
Lopik	GGDRegioUtrecht	2021-07	0.74	0.733 ; 0.746
Losser	GGDTwente	2021-07	0.814	0.808 ; 0.819
Maasdriel	GGDGelderland-Zuid	2021-07	0.737	0.733 ; 0.742
Maasgouw	GGDLimburg-Noord	2021-07	0.823	0.818 ; 0.828
Maashorst	GGDHartvoorBrabant	2021-07	0.812	0.809 ; 0.816
Maassluis	GGDRotterdam-Rijnmond	2021-07	0.717	0.713 ; 0.721
Maastricht	GGDZuid-Limburg	2021-07	0.726	0.723 ; 0.728
Medemblik	GGDHollands-Noorden	2021-07	0.742	0.738 ; 0.745
Meerssen	GGDZuid-Limburg	2021-07	0.846	0.84 ; 0.851
Meierijstad	GGDHartvoorBrabant	2021-07	0.826	0.823 ; 0.829
Meppel	GGDDrenthe	2021-07	0.776	0.772 ; 0.781
Middelburg	GGDZeeland	2021-07	0.746	0.742 ; 0.749
Midden-Delfland	GGDHaaglanden	2021-07	0.813	0.807 ; 0.819
Midden-Drenthe	GGDDrenthe	2021-07	0.827	0.823 ; 0.831
Midden-Groningen	GGDGroningen	2021-07	0.771	0.768 ; 0.774
Moerdijk	GGDWest-Brabant	2021-07	0.794	0.79 ; 0.798
Molenlanden	DienstGezondheid&JeugdZHZ	2021-07	0.709	0.706 ; 0.713
Montferland	GGDNoord-enOost-Gelderland	2021-07	0.824	0.82 ; 0.828
Montfoort	GGDRegioUtrecht	2021-07	0.773	0.767 ; 0.78
Mook en Middelaar	GGDLimburg-Noord	2021-07	0.853	0.844 ; 0.861
Neder-Betuwe	GGDGelderland-Zuid	2021-07	0.548	0.544 ; 0.552
Nederweert	GGDLimburg-Noord	2021-07	0.804	0.798 ; 0.81
Nieuwegein	GGDRegioUtrecht	2021-07	0.751	0.748 ; 0.754
Nieuwkoop	GGDHollands-Midden	2021-07	0.769	0.765 ; 0.774
Nijkerk	Veiligheids-enGezondheidsregioGelderland-Midden	2021-07	0.745	0.741 ; 0.749
Nijmegen	GGDGelderland-Zuid	2021-07	0.744	0.741 ; 0.746
Nissewaard	GGDRotterdam-Rijnmond	2021-07	0.708	0.705 ; 0.711
Noardeast-Fryslân	GGDFryslân	2021-07	0.735	0.731 ; 0.739
Noord-Beveland	GGDZeeland	2021-07	0.784	0.776 ; 0.792
Noordenveld	GGDDrenthe	2021-07	0.849	0.844 ; 0.854
Noordoostpolder	GGDFlevoland	2021-07	0.677	0.674 ; 0.68
Noordwijk	GGDHollands-Midden	2021-07	0.768	0.764 ; 0.772
Nuenen, Gerwen en Nederwetten	GGDBrabant-Zuidoost	2021-07	0.845	0.84 ; 0.85
Nunspeet	GGDNoord-enOost-Gelderland	2021-07	0.661	0.657 ; 0.665
Oegstgeest	GGDHollands-Midden	2021-07	0.813	0.808 ; 0.818
Oirschot	GGDBrabant-Zuidoost	2021-07	0.86	0.854 ; 0.866
Oisterwijk	GGDHartvoorBrabant	2021-07	0.85	0.845 ; 0.854
Oldambt	GGDGroningen	2021-07	0.781	0.777 ; 0.785
Oldebroek	GGDNoord-enOost-Gelderland	2021-07	0.708	0.703 ; 0.713
Oldenzaal	GGDTwente	2021-07	0.818	0.814 ; 0.823
Olst-Wijhe	GGDIJsselland	2021-07	0.835	0.829 ; 0.841
Ommen	GGDIJsselland	2021-07	0.805	0.8 ; 0.811
Oost Gelre	GGDNoord-enOost-Gelderland	2021-07	0.849	0.844 ; 0.853
Oosterhout	GGDWest-Brabant	2021-07	0.785	0.782 ; 0.789
Ooststellingwerf	GGDFryslân	2021-07	0.78	0.776 ; 0.785
Oostzaan	GGDZaanstreek/Waterland	2021-07	0.752	0.745 ; 0.76
Opmeer	GGDHollands-Noorden	2021-07	0.74	0.733 ; 0.747
Opsterland	GGDFryslân	2021-07	0.758	0.753 ; 0.762
Oss	GGDHartvoorBrabant	2021-07	0.762	0.759 ; 0.764
Oude IJsselstreek	GGDNoord-enOost-Gelderland	2021-07	0.818	0.814 ; 0.822
Ouder-Amstel	GGDAmsterdam	2021-07	0.735	0.729 ; 0.741
Oudewater	GGDRegioUtrecht	2021-07	0.802	0.795 ; 0.81
Overbetuwe	Veiligheids-enGezondheidsregioGelderland-Midden	2021-07	0.798	0.795 ; 0.802
Papendrecht	DienstGezondheid&JeugdZHZ	2021-07	0.761	0.757 ; 0.765
Peel en Maas	GGDLimburg-Noord	2021-07	0.817	0.813 ; 0.821
Pekela	GGDGroningen	2021-07	0.734	0.727 ; 0.741
Pijnacker-Nootdorp	GGDHaaglanden	2021-07	0.791	0.788 ; 0.795
Purmerend	GGDZaanstreek/Waterland	2021-07	0.742	0.739 ; 0.745
Putten	GGDNoord-enOost-Gelderland	2021-07	0.727	0.722 ; 0.732
Raalte	GGDIJsselland	2021-07	0.872	0.868 ; 0.876
Reimerswaal	GGDZeeland	2021-07	0.55	0.546 ; 0.555
Renkum	Veiligheids-enGezondheidsregioGelderland-Midden	2021-07	0.846	0.841 ; 0.85
Renswoude	GGDRegioUtrecht	2021-07	0.613	0.604 ; 0.622
Reusel-De Mierden	GGDBrabant-Zuidoost	2021-07	0.811	0.804 ; 0.818
Rheden	Veiligheids-enGezondheidsregioGelderland-Midden	2021-07	0.818	0.814 ; 0.821
Rhenen	GGDRegioUtrecht	2021-07	0.7	0.695 ; 0.706
Ridderkerk	GGDRotterdam-Rijnmond	2021-07	0.717	0.713 ; 0.72
Rijssen-Holten	GGDTwente	2021-07	0.727	0.723 ; 0.731
Rijswijk	GGDHaaglanden	2021-07	0.725	0.722 ; 0.729
Roerdalen	GGDLimburg-Noord	2021-07	0.794	0.789 ; 0.8
Roermond	GGDLimburg-Noord	2021-07	0.703	0.7 ; 0.707
Roosendaal	GGDWest-Brabant	2021-07	0.757	0.754 ; 0.76
Rotterdam	GGDRotterdam-Rijnmond	2021-07	0.603	0.602 ; 0.605
Rozendaal	Veiligheids-enGezondheidsregioGelderland-Midden	2021-07	0.876	0.858 ; 0.895
Rucphen	GGDWest-Brabant	2021-07	0.781	0.776 ; 0.786
Súdwest-Fryslân	GGDFryslân	2021-07	0.751	0.748 ; 0.754
Schagen	GGDHollands-Noorden	2021-07	0.799	0.795 ; 0.802
Scherpenzeel	Veiligheids-enGezondheidsregioGelderland-Midden	2021-07	0.676	0.669 ; 0.683
Schiedam	GGDRotterdam-Rijnmond	2021-07	0.642	0.639 ; 0.644
Schiermonnikoog	GGDFryslân	2021-07	1.01	0.985 ; 1.035
Schouwen-Duiveland	GGDZeeland	2021-07	0.793	0.789 ; 0.797
Simpelveld	GGDZuid-Limburg	2021-07	0.776	0.769 ; 0.784
Sint-Michielsgestel	GGDHartvoorBrabant	2021-07	0.852	0.847 ; 0.857
Sittard-Geleen	GGDZuid-Limburg	2021-07	0.757	0.754 ; 0.759
Sliedrecht	DienstGezondheid&JeugdZHZ	2021-07	0.729	0.724 ; 0.734
Sluis	GGDZeeland	2021-07	0.79	0.785 ; 0.795
Smallingerland	GGDFryslân	2021-07	0.735	0.731 ; 0.738
Soest	GGDRegioUtrecht	2021-07	0.775	0.771 ; 0.778
Someren	GGDBrabant-Zuidoost	2021-07	0.799	0.794 ; 0.805
Son en Breugel	GGDBrabant-Zuidoost	2021-07	0.827	0.821 ; 0.833
Stadskanaal	GGDGroningen	2021-07	0.765	0.761 ; 0.769
Staphorst	GGDIJsselland	2021-07	0.501	0.496 ; 0.506
Stede Broec	GGDHollands-Noorden	2021-07	0.747	0.742 ; 0.752
Steenbergen	GGDWest-Brabant	2021-07	0.775	0.77 ; 0.78
Steenwijkerland	GGDIJsselland	2021-07	0.782	0.778 ; 0.785
Stein	GGDZuid-Limburg	2021-07	0.801	0.797 ; 0.806
Stichtse Vecht	GGDRegioUtrecht	2021-07	0.788	0.785 ; 0.791
Terneuzen	GGDZeeland	2021-07	0.76	0.757 ; 0.763
Terschelling	GGDFryslân	2021-07	0.939	0.927 ; 0.95
Texel	GGDHollands-Noorden	2021-07	0.822	0.816 ; 0.829
Teylingen	GGDHollands-Midden	2021-07	0.801	0.797 ; 0.806
Tholen	GGDZeeland	2021-07	0.621	0.617 ; 0.625
Tiel	GGDGelderland-Zuid	2021-07	0.702	0.698 ; 0.706
Tilburg	GGDHartvoorBrabant	2021-07	0.698	0.696 ; 0.7
Tubbergen	GGDTwente	2021-07	0.822	0.816 ; 0.827
Twenterand	GGDTwente	2021-07	0.762	0.758 ; 0.766
Tynaarlo	GGDDrenthe	2021-07	0.879	0.874 ; 0.883
Tytsjerksteradiel	GGDFryslân	2021-07	0.768	0.764 ; 0.772
Uitgeest	GGDKennemerland	2021-07	0.761	0.755 ; 0.768
Uithoorn	GGDAmsterdam	2021-07	0.736	0.732 ; 0.74
Urk	GGDFlevoland	2021-07	0.26	0.257 ; 0.264
Utrecht	GGDRegioUtrecht	2021-07	0.69	0.689 ; 0.692
Utrechtse Heuvelrug	GGDRegioUtrecht	2021-07	0.809	0.806 ; 0.813
Vaals	GGDZuid-Limburg	2021-07	0.611	0.605 ; 0.617
Valkenburg aan de Geul	GGDZuid-Limburg	2021-07	0.83	0.824 ; 0.836
Valkenswaard	GGDBrabant-Zuidoost	2021-07	0.827	0.822 ; 0.831
Veendam	GGDGroningen	2021-07	0.749	0.745 ; 0.754
Veenendaal	GGDRegioUtrecht	2021-07	0.694	0.691 ; 0.697
Veere	GGDZeeland	2021-07	0.796	0.791 ; 0.802
Veldhoven	GGDBrabant-Zuidoost	2021-07	0.822	0.818 ; 0.825
Velsen	GGDKennemerland	2021-07	0.734	0.731 ; 0.737
Venlo	GGDLimburg-Noord	2021-07	0.742	0.74 ; 0.745
Venray	GGDLimburg-Noord	2021-07	0.775	0.771 ; 0.778
Vijfheerenlanden	GGDRegioUtrecht	2021-07	0.731	0.728 ; 0.734
Vlaardingen	GGDRotterdam-Rijnmond	2021-07	0.7	0.697 ; 0.703
Vlieland	GGDFryslân	2021-07	0.872	0.852 ; 0.892
Vlissingen	GGDZeeland	2021-07	0.719	0.716 ; 0.723
Voerendaal	GGDZuid-Limburg	2021-07	0.828	0.821 ; 0.835
Voorschoten	GGDHollands-Midden	2021-07	0.821	0.816 ; 0.826
Voorst	GGDNoord-enOost-Gelderland	2021-07	0.85	0.845 ; 0.855
Vught	GGDHartvoorBrabant	2021-07	0.836	0.832 ; 0.841
Waadhoeke	GGDFryslân	2021-07	0.765	0.761 ; 0.768
Waalre	GGDBrabant-Zuidoost	2021-07	0.847	0.841 ; 0.853
Waalwijk	GGDHartvoorBrabant	2021-07	0.746	0.742 ; 0.749
Waddinxveen	GGDHollands-Midden	2021-07	0.722	0.718 ; 0.726
Wageningen	Veiligheids-enGezondheidsregioGelderland-Midden	2021-07	0.706	0.702 ; 0.709
Wassenaar	GGDHaaglanden	2021-07	0.788	0.783 ; 0.793
Waterland	GGDZaanstreek/Waterland	2021-07	0.795	0.789 ; 0.801
Weert	GGDLimburg-Noord	2021-07	0.772	0.769 ; 0.776
West Betuwe	GGDGelderland-Zuid	2021-07	0.731	0.727 ; 0.734
West Maas en Waal	GGDGelderland-Zuid	2021-07	0.829	0.824 ; 0.835
Westerkwartier	GGDGroningen	2021-07	0.795	0.792 ; 0.799
Westerveld	GGDDrenthe	2021-07	0.838	0.833 ; 0.844
Westervoort	Veiligheids-enGezondheidsregioGelderland-Midden	2021-07	0.778	0.772 ; 0.784
Westerwolde	GGDGroningen	2021-07	0.725	0.72 ; 0.729
Westland	GGDHaaglanden	2021-07	0.741	0.739 ; 0.744
Weststellingwerf	GGDFryslân	2021-07	0.776	0.771 ; 0.78
Westvoorne	GGDRotterdam-Rijnmond	2021-07	0.809	0.803 ; 0.815
Wierden	GGDTwente	2021-07	0.81	0.805 ; 0.815
Wijchen	GGDGelderland-Zuid	2021-07	0.823	0.819 ; 0.827
Wijdemeren	GGDGooienVechtstreek	2021-07	0.777	0.772 ; 0.782
Wijk bij Duurstede	GGDRegioUtrecht	2021-07	0.808	0.803 ; 0.813
Winterswijk	GGDNoord-enOost-Gelderland	2021-07	0.793	0.789 ; 0.798
Woensdrecht	GGDWest-Brabant	2021-07	0.803	0.798 ; 0.808
Woerden	GGDRegioUtrecht	2021-07	0.787	0.784 ; 0.791
Wormerland	GGDZaanstreek/Waterland	2021-07	0.787	0.781 ; 0.793
Woudenberg	GGDRegioUtrecht	2021-07	0.725	0.719 ; 0.732
Zaanstad	GGDZaanstreek/Waterland	2021-07	0.674	0.672 ; 0.676
Zaltbommel	GGDGelderland-Zuid	2021-07	0.68	0.675 ; 0.684
Zandvoort	GGDKennemerland	2021-07	0.744	0.739 ; 0.75
Zeewolde	GGDFlevoland	2021-07	0.684	0.679 ; 0.689
Zeist	GGDRegioUtrecht	2021-07	0.786	0.783 ; 0.79
Zevenaar	Veiligheids-enGezondheidsregioGelderland-Midden	2021-07	0.818	0.814 ; 0.822
Zoetermeer	GGDHaaglanden	2021-07	0.729	0.727 ; 0.732
Zoeterwoude	GGDHollands-Midden	2021-07	0.817	0.81 ; 0.825
Zuidplas	GGDHollands-Midden	2021-07	0.738	0.734 ; 0.742
Zundert	GGDWest-Brabant	2021-07	0.8	0.795 ; 0.806
Zutphen	GGDNoord-enOost-Gelderland	2021-07	0.754	0.75 ; 0.757
Zwartewaterland	GGDIJsselland	2021-07	0.664	0.659 ; 0.668
Zwijndrecht	DienstGezondheid&JeugdZHZ	2021-07	0.722	0.718 ; 0.725
Zwolle	GGDIJsselland	2021-07	0.751	0.748 ; 0.753
's-Gravenhage	GGDHaaglanden	2021-08	0.69	0.689 ; 0.692
's-Hertogenbosch	GGDHartvoorBrabant	2021-08	0.811	0.809 ; 0.813
Aa en Hunze	GGDDrenthe	2021-08	0.918	0.913 ; 0.923
Aalsmeer	GGDAmsterdam	2021-08	0.781	0.777 ; 0.785
Aalten	GGDNoord-enOost-Gelderland	2021-08	0.869	0.864 ; 0.874
Achtkarspelen	GGDFryslân	2021-08	0.72	0.716 ; 0.724
Alblasserdam	DienstGezondheid&JeugdZHZ	2021-08	0.703	0.699 ; 0.708
Albrandswaard	GGDRotterdam-Rijnmond	2021-08	0.801	0.796 ; 0.806
Alkmaar	GGDHollands-Noorden	2021-08	0.78	0.778 ; 0.783
Almelo	GGDTwente	2021-08	0.759	0.756 ; 0.762
Almere	GGDFlevoland	2021-08	0.68	0.679 ; 0.682
Alphen aan den Rijn	GGDHollands-Midden	2021-08	0.792	0.79 ; 0.795
Alphen-Chaam	GGDWest-Brabant	2021-08	0.88	0.872 ; 0.887
Altena	GGDWest-Brabant	2021-08	0.752	0.749 ; 0.755
Ameland	GGDFryslân	2021-08	0.98	0.968 ; 0.993
Amersfoort	GGDRegioUtrecht	2021-08	0.79	0.788 ; 0.792
Amstelveen	GGDAmsterdam	2021-08	0.77	0.767 ; 0.772
Amsterdam	GGDAmsterdam	2021-08	0.693	0.691 ; 0.694
Apeldoorn	GGDNoord-enOost-Gelderland	2021-08	0.825	0.822 ; 0.827
Arnhem	Veiligheids-enGezondheidsregioGelderland-Midden	2021-08	0.739	0.737 ; 0.741
Assen	GGDDrenthe	2021-08	0.859	0.856 ; 0.862
Asten	GGDBrabant-Zuidoost	2021-08	0.852	0.846 ; 0.858
Baarle-Nassau	GGDWest-Brabant	2021-08	0.852	0.843 ; 0.861
Baarn	GGDRegioUtrecht	2021-08	0.859	0.854 ; 0.864
Barendrecht	GGDRotterdam-Rijnmond	2021-08	0.791	0.787 ; 0.794
Barneveld	Veiligheids-enGezondheidsregioGelderland-Midden	2021-08	0.654	0.651 ; 0.657
Beek	GGDZuid-Limburg	2021-08	0.851	0.845 ; 0.857
Beekdaelen	GGDZuid-Limburg	2021-08	0.84	0.836 ; 0.844
Beesel	GGDLimburg-Noord	2021-08	0.848	0.842 ; 0.855
Berg en Dal	GGDGelderland-Zuid	2021-08	0.899	0.894 ; 0.903
Bergeijk	GGDBrabant-Zuidoost	2021-08	0.88	0.875 ; 0.886
Bergen (L.)	GGDLimburg-Noord	2021-08	0.874	0.868 ; 0.881
Bergen (NH.)	GGDHollands-Noorden	2021-08	0.848	0.843 ; 0.852
Bergen op Zoom	GGDWest-Brabant	2021-08	0.823	0.82 ; 0.827
Berkelland	GGDNoord-enOost-Gelderland	2021-08	0.893	0.889 ; 0.896
Bernheze	GGDHartvoorBrabant	2021-08	0.89	0.885 ; 0.894
Best	GGDBrabant-Zuidoost	2021-08	0.836	0.832 ; 0.84
Beuningen	GGDGelderland-Zuid	2021-08	0.862	0.857 ; 0.867
Beverwijk	GGDKennemerland	2021-08	0.721	0.717 ; 0.724
Bladel	GGDBrabant-Zuidoost	2021-08	0.875	0.87 ; 0.88
Blaricum	GGDGooienVechtstreek	2021-08	0.817	0.81 ; 0.823
Bloemendaal	GGDKennemerland	2021-08	0.889	0.884 ; 0.894
Bodegraven-Reeuwijk	GGDHollands-Midden	2021-08	0.789	0.785 ; 0.793
Boekel	GGDHartvoorBrabant	2021-08	0.866	0.859 ; 0.873
Borger-Odoorn	GGDDrenthe	2021-08	0.859	0.854 ; 0.864
Borne	GGDTwente	2021-08	0.871	0.866 ; 0.876
Borsele	GGDZeeland	2021-08	0.785	0.781 ; 0.79
Boxtel	GGDHartvoorBrabant	2021-08	0.861	0.857 ; 0.866
Breda	GGDWest-Brabant	2021-08	0.809	0.807 ; 0.811
Brielle	GGDRotterdam-Rijnmond	2021-08	0.803	0.798 ; 0.808
Bronckhorst	GGDNoord-enOost-Gelderland	2021-08	0.907	0.902 ; 0.911
Brummen	GGDNoord-enOost-Gelderland	2021-08	0.867	0.862 ; 0.872
Brunssum	GGDZuid-Limburg	2021-08	0.768	0.764 ; 0.773
Bunnik	GGDRegioUtrecht	2021-08	0.902	0.896 ; 0.909
Bunschoten	GGDRegioUtrecht	2021-08	0.763	0.758 ; 0.768
Buren	GGDGelderland-Zuid	2021-08	0.802	0.798 ; 0.807
Capelle aan den IJssel	GGDRotterdam-Rijnmond	2021-08	0.725	0.722 ; 0.728
Castricum	GGDHollands-Noorden	2021-08	0.858	0.854 ; 0.862
Coevorden	GGDDrenthe	2021-08	0.862	0.857 ; 0.866
Cranendonck	GGDBrabant-Zuidoost	2021-08	0.846	0.841 ; 0.851
Culemborg	GGDGelderland-Zuid	2021-08	0.814	0.809 ; 0.818
Dalfsen	GGDIJsselland	2021-08	0.874	0.87 ; 0.879
Dantumadiel	GGDFryslân	2021-08	0.726	0.721 ; 0.731
De Bilt	GGDRegioUtrecht	2021-08	0.871	0.867 ; 0.875
De Fryske Marren	GGDFryslân	2021-08	0.793	0.789 ; 0.796
De Ronde Venen	GGDRegioUtrecht	2021-08	0.826	0.822 ; 0.829
De Wolden	GGDDrenthe	2021-08	0.88	0.876 ; 0.885
Delft	GGDHaaglanden	2021-08	0.728	0.725 ; 0.73
Den Helder	GGDHollands-Noorden	2021-08	0.783	0.779 ; 0.786
Deurne	GGDBrabant-Zuidoost	2021-08	0.874	0.87 ; 0.879
Deventer	GGDIJsselland	2021-08	0.812	0.809 ; 0.815
Diemen	GGDAmsterdam	2021-08	0.674	0.67 ; 0.678
Dijk en Waard	GGDHollands-Noorden	2021-08	0.778	0.776 ; 0.781
Dinkelland	GGDTwente	2021-08	0.895	0.89 ; 0.9
Doesburg	Veiligheids-enGezondheidsregioGelderland-Midden	2021-08	0.837	0.83 ; 0.844
Doetinchem	GGDNoord-enOost-Gelderland	2021-08	0.846	0.842 ; 0.849
Dongen	GGDHartvoorBrabant	2021-08	0.842	0.837 ; 0.846
Dordrecht	DienstGezondheid&JeugdZHZ	2021-08	0.742	0.74 ; 0.745
Drechterland	GGDHollands-Noorden	2021-08	0.809	0.803 ; 0.814
Drimmelen	GGDWest-Brabant	2021-08	0.871	0.866 ; 0.875
Dronten	GGDFlevoland	2021-08	0.767	0.763 ; 0.771
Druten	GGDGelderland-Zuid	2021-08	0.873	0.867 ; 0.878
Duiven	Veiligheids-enGezondheidsregioGelderland-Midden	2021-08	0.853	0.848 ; 0.857
Echt-Susteren	GGDLimburg-Noord	2021-08	0.834	0.83 ; 0.838
Edam-Volendam	GGDZaanstreek/Waterland	2021-08	0.756	0.752 ; 0.76
Ede	Veiligheids-enGezondheidsregioGelderland-Midden	2021-08	0.753	0.751 ; 0.756
Eemnes	GGDRegioUtrecht	2021-08	0.834	0.826 ; 0.841
Eemsdelta	GGDGroningen	2021-08	0.823	0.82 ; 0.827
Eersel	GGDBrabant-Zuidoost	2021-08	0.897	0.892 ; 0.903
Eijsden-Margraten	GGDZuid-Limburg	2021-08	0.913	0.909 ; 0.918
Eindhoven	GGDBrabant-Zuidoost	2021-08	0.738	0.736 ; 0.74
Elburg	GGDNoord-enOost-Gelderland	2021-08	0.769	0.764 ; 0.773
Emmen	GGDDrenthe	2021-08	0.843	0.84 ; 0.846
Enkhuizen	GGDHollands-Noorden	2021-08	0.763	0.758 ; 0.768
Enschede	GGDTwente	2021-08	0.735	0.733 ; 0.738
Epe	GGDNoord-enOost-Gelderland	2021-08	0.845	0.841 ; 0.849
Ermelo	GGDNoord-enOost-Gelderland	2021-08	0.799	0.795 ; 0.804
Etten-Leur	GGDWest-Brabant	2021-08	0.828	0.824 ; 0.832
Geertruidenberg	GGDWest-Brabant	2021-08	0.865	0.86 ; 0.87
Geldrop-Mierlo	GGDBrabant-Zuidoost	2021-08	0.838	0.834 ; 0.842
Gemert-Bakel	GGDBrabant-Zuidoost	2021-08	0.864	0.86 ; 0.868
Gennep	GGDLimburg-Noord	2021-08	0.846	0.841 ; 0.852
Gilze en Rijen	GGDHartvoorBrabant	2021-08	0.838	0.833 ; 0.842
Goeree-Overflakkee	GGDRotterdam-Rijnmond	2021-08	0.786	0.783 ; 0.789
Goes	GGDZeeland	2021-08	0.835	0.831 ; 0.838
Goirle	GGDHartvoorBrabant	2021-08	0.879	0.874 ; 0.884
Gooise Meren	GGDGooienVechtstreek	2021-08	0.831	0.828 ; 0.834
Gorinchem	DienstGezondheid&JeugdZHZ	2021-08	0.756	0.752 ; 0.76
Gouda	GGDHollands-Midden	2021-08	0.769	0.766 ; 0.772
Groningen	GGDGroningen	2021-08	0.773	0.771 ; 0.775
Gulpen-Wittem	GGDZuid-Limburg	2021-08	0.884	0.877 ; 0.89
Haaksbergen	GGDTwente	2021-08	0.873	0.868 ; 0.878
Haarlem	GGDKennemerland	2021-08	0.75	0.748 ; 0.752
Haarlemmermeer	GGDKennemerland	2021-08	0.768	0.766 ; 0.77
Halderberge	GGDWest-Brabant	2021-08	0.843	0.839 ; 0.847
Hardenberg	GGDIJsselland	2021-08	0.856	0.852 ; 0.859
Harderwijk	GGDNoord-enOost-Gelderland	2021-08	0.772	0.769 ; 0.776
Hardinxveld-Giessendam	DienstGezondheid&JeugdZHZ	2021-08	0.701	0.696 ; 0.706
Harlingen	GGDFryslân	2021-08	0.828	0.822 ; 0.834
Hattem	GGDNoord-enOost-Gelderland	2021-08	0.875	0.868 ; 0.882
Heemskerk	GGDKennemerland	2021-08	0.817	0.813 ; 0.821
Heemstede	GGDKennemerland	2021-08	0.9	0.895 ; 0.905
Heerde	GGDNoord-enOost-Gelderland	2021-08	0.852	0.846 ; 0.857
Heerenveen	GGDFryslân	2021-08	0.809	0.806 ; 0.813
Heerlen	GGDZuid-Limburg	2021-08	0.725	0.722 ; 0.727
Heeze-Leende	GGDBrabant-Zuidoost	2021-08	0.902	0.896 ; 0.908
Heiloo	GGDHollands-Noorden	2021-08	0.841	0.836 ; 0.846
Hellendoorn	GGDTwente	2021-08	0.885	0.881 ; 0.889
Hellevoetsluis	GGDRotterdam-Rijnmond	2021-08	0.768	0.764 ; 0.772
Helmond	GGDBrabant-Zuidoost	2021-08	0.754	0.751 ; 0.756
Hendrik-Ido-Ambacht	DienstGezondheid&JeugdZHZ	2021-08	0.764	0.76 ; 0.769
Hengelo	GGDTwente	2021-08	0.795	0.792 ; 0.798
Het Hogeland	GGDGroningen	2021-08	0.843	0.84 ; 0.847
Heumen	GGDGelderland-Zuid	2021-08	0.899	0.893 ; 0.905
Heusden	GGDHartvoorBrabant	2021-08	0.846	0.842 ; 0.85
Hillegom	GGDHollands-Midden	2021-08	0.808	0.803 ; 0.813
Hilvarenbeek	GGDHartvoorBrabant	2021-08	0.913	0.907 ; 0.919
Hilversum	GGDGooienVechtstreek	2021-08	0.767	0.764 ; 0.77
Hoekse Waard	DienstGezondheid&JeugdZHZ	2021-08	0.794	0.791 ; 0.796
Hof van Twente	GGDTwente	2021-08	0.896	0.892 ; 0.9
Hollands Kroon	GGDHollands-Noorden	2021-08	0.79	0.787 ; 0.794
Hoogeveen	GGDDrenthe	2021-08	0.79	0.787 ; 0.793
Hoorn	GGDHollands-Noorden	2021-08	0.758	0.755 ; 0.761
Horst aan de Maas	GGDLimburg-Noord	2021-08	0.863	0.86 ; 0.867
Houten	GGDRegioUtrecht	2021-08	0.85	0.846 ; 0.854
Huizen	GGDGooienVechtstreek	2021-08	0.807	0.803 ; 0.811
Hulst	GGDZeeland	2021-08	0.859	0.855 ; 0.864
IJsselstein	GGDRegioUtrecht	2021-08	0.836	0.832 ; 0.841
Kaag en Braassem	GGDHollands-Midden	2021-08	0.81	0.806 ; 0.815
Kampen	GGDIJsselland	2021-08	0.752	0.748 ; 0.755
Kapelle	GGDZeeland	2021-08	0.835	0.828 ; 0.841
Katwijk	GGDHollands-Midden	2021-08	0.783	0.78 ; 0.786
Kerkrade	GGDZuid-Limburg	2021-08	0.735	0.731 ; 0.738
Koggenland	GGDHollands-Noorden	2021-08	0.804	0.8 ; 0.809
Krimpen aan den IJssel	GGDRotterdam-Rijnmond	2021-08	0.754	0.749 ; 0.758
Krimpenerwaard	GGDHollands-Midden	2021-08	0.795	0.792 ; 0.799
Laarbeek	GGDBrabant-Zuidoost	2021-08	0.884	0.879 ; 0.889
Land van Cuijk	GGDHartvoorBrabant	2021-08	0.895	0.892 ; 0.898
Landgraaf	GGDZuid-Limburg	2021-08	0.8	0.796 ; 0.803
Landsmeer	GGDZaanstreek/Waterland	2021-08	0.811	0.804 ; 0.818
Lansingerland	GGDRotterdam-Rijnmond	2021-08	0.821	0.818 ; 0.825
Laren	GGDGooienVechtstreek	2021-08	0.888	0.881 ; 0.895
Leeuwarden	GGDFryslân	2021-08	0.764	0.762 ; 0.766
Leiden	GGDHollands-Midden	2021-08	0.769	0.767 ; 0.772
Leiderdorp	GGDHollands-Midden	2021-08	0.86	0.855 ; 0.864
Leidschendam-Voorburg	GGDHaaglanden	2021-08	0.829	0.826 ; 0.832
Lelystad	GGDFlevoland	2021-08	0.68	0.677 ; 0.682
Leudal	GGDLimburg-Noord	2021-08	0.869	0.865 ; 0.873
Leusden	GGDRegioUtrecht	2021-08	0.865	0.861 ; 0.87
Lingewaard	Veiligheids-enGezondheidsregioGelderland-Midden	2021-08	0.894	0.89 ; 0.898
Lisse	GGDHollands-Midden	2021-08	0.829	0.824 ; 0.834
Lochem	GGDNoord-enOost-Gelderland	2021-08	0.904	0.899 ; 0.908
Loon op Zand	GGDHartvoorBrabant	2021-08	0.865	0.86 ; 0.87
Lopik	GGDRegioUtrecht	2021-08	0.788	0.782 ; 0.794
Losser	GGDTwente	2021-08	0.862	0.857 ; 0.867
Maasdriel	GGDGelderland-Zuid	2021-08	0.785	0.781 ; 0.79
Maasgouw	GGDLimburg-Noord	2021-08	0.87	0.865 ; 0.875
Maashorst	GGDHartvoorBrabant	2021-08	0.863	0.86 ; 0.866
Maassluis	GGDRotterdam-Rijnmond	2021-08	0.762	0.758 ; 0.766
Maastricht	GGDZuid-Limburg	2021-08	0.774	0.772 ; 0.777
Medemblik	GGDHollands-Noorden	2021-08	0.788	0.784 ; 0.792
Meerssen	GGDZuid-Limburg	2021-08	0.892	0.887 ; 0.898
Meierijstad	GGDHartvoorBrabant	2021-08	0.877	0.874 ; 0.88
Meppel	GGDDrenthe	2021-08	0.824	0.82 ; 0.829
Middelburg	GGDZeeland	2021-08	0.791	0.788 ; 0.795
Midden-Delfland	GGDHaaglanden	2021-08	0.862	0.857 ; 0.868
Midden-Drenthe	GGDDrenthe	2021-08	0.874	0.87 ; 0.879
Midden-Groningen	GGDGroningen	2021-08	0.82	0.817 ; 0.823
Moerdijk	GGDWest-Brabant	2021-08	0.842	0.838 ; 0.846
Molenlanden	DienstGezondheid&JeugdZHZ	2021-08	0.755	0.752 ; 0.759
Montferland	GGDNoord-enOost-Gelderland	2021-08	0.874	0.87 ; 0.878
Montfoort	GGDRegioUtrecht	2021-08	0.822	0.816 ; 0.829
Mook en Middelaar	GGDLimburg-Noord	2021-08	0.9	0.892 ; 0.909
Neder-Betuwe	GGDGelderland-Zuid	2021-08	0.584	0.58 ; 0.588
Nederweert	GGDLimburg-Noord	2021-08	0.852	0.846 ; 0.857
Nieuwegein	GGDRegioUtrecht	2021-08	0.803	0.8 ; 0.806
Nieuwkoop	GGDHollands-Midden	2021-08	0.818	0.814 ; 0.823
Nijkerk	Veiligheids-enGezondheidsregioGelderland-Midden	2021-08	0.796	0.792 ; 0.8
Nijmegen	GGDGelderland-Zuid	2021-08	0.806	0.803 ; 0.808
Nissewaard	GGDRotterdam-Rijnmond	2021-08	0.757	0.755 ; 0.76
Noardeast-Fryslân	GGDFryslân	2021-08	0.779	0.776 ; 0.783
Noord-Beveland	GGDZeeland	2021-08	0.827	0.819 ; 0.835
Noordenveld	GGDDrenthe	2021-08	0.896	0.892 ; 0.901
Noordoostpolder	GGDFlevoland	2021-08	0.722	0.719 ; 0.726
Noordwijk	GGDHollands-Midden	2021-08	0.817	0.813 ; 0.821
Nuenen, Gerwen en Nederwetten	GGDBrabant-Zuidoost	2021-08	0.893	0.888 ; 0.898
Nunspeet	GGDNoord-enOost-Gelderland	2021-08	0.703	0.698 ; 0.707
Oegstgeest	GGDHollands-Midden	2021-08	0.863	0.858 ; 0.868
Oirschot	GGDBrabant-Zuidoost	2021-08	0.909	0.904 ; 0.915
Oisterwijk	GGDHartvoorBrabant	2021-08	0.899	0.895 ; 0.904
Oldambt	GGDGroningen	2021-08	0.828	0.824 ; 0.832
Oldebroek	GGDNoord-enOost-Gelderland	2021-08	0.755	0.75 ; 0.759
Oldenzaal	GGDTwente	2021-08	0.868	0.864 ; 0.872
Olst-Wijhe	GGDIJsselland	2021-08	0.884	0.879 ; 0.89
Ommen	GGDIJsselland	2021-08	0.852	0.847 ; 0.858
Oost Gelre	GGDNoord-enOost-Gelderland	2021-08	0.9	0.895 ; 0.904
Oosterhout	GGDWest-Brabant	2021-08	0.836	0.833 ; 0.839
Ooststellingwerf	GGDFryslân	2021-08	0.825	0.82 ; 0.83
Oostzaan	GGDZaanstreek/Waterland	2021-08	0.8	0.793 ; 0.807
Opmeer	GGDHollands-Noorden	2021-08	0.785	0.779 ; 0.792
Opsterland	GGDFryslân	2021-08	0.803	0.799 ; 0.808
Oss	GGDHartvoorBrabant	2021-08	0.813	0.811 ; 0.816
Oude IJsselstreek	GGDNoord-enOost-Gelderland	2021-08	0.869	0.865 ; 0.873
Ouder-Amstel	GGDAmsterdam	2021-08	0.781	0.775 ; 0.787
Oudewater	GGDRegioUtrecht	2021-08	0.85	0.843 ; 0.858
Overbetuwe	Veiligheids-enGezondheidsregioGelderland-Midden	2021-08	0.851	0.847 ; 0.855
Papendrecht	DienstGezondheid&JeugdZHZ	2021-08	0.809	0.805 ; 0.813
Peel en Maas	GGDLimburg-Noord	2021-08	0.864	0.861 ; 0.868
Pekela	GGDGroningen	2021-08	0.779	0.773 ; 0.785
Pijnacker-Nootdorp	GGDHaaglanden	2021-08	0.843	0.84 ; 0.847
Purmerend	GGDZaanstreek/Waterland	2021-08	0.792	0.789 ; 0.795
Putten	GGDNoord-enOost-Gelderland	2021-08	0.774	0.769 ; 0.778
Raalte	GGDIJsselland	2021-08	0.923	0.919 ; 0.927
Reimerswaal	GGDZeeland	2021-08	0.586	0.582 ; 0.591
Renkum	Veiligheids-enGezondheidsregioGelderland-Midden	2021-08	0.894	0.89 ; 0.899
Renswoude	GGDRegioUtrecht	2021-08	0.653	0.645 ; 0.662
Reusel-De Mierden	GGDBrabant-Zuidoost	2021-08	0.862	0.856 ; 0.869
Rheden	Veiligheids-enGezondheidsregioGelderland-Midden	2021-08	0.866	0.862 ; 0.87
Rhenen	GGDRegioUtrecht	2021-08	0.743	0.738 ; 0.748
Ridderkerk	GGDRotterdam-Rijnmond	2021-08	0.763	0.759 ; 0.766
Rijssen-Holten	GGDTwente	2021-08	0.773	0.769 ; 0.777
Rijswijk	GGDHaaglanden	2021-08	0.772	0.769 ; 0.776
Roerdalen	GGDLimburg-Noord	2021-08	0.841	0.836 ; 0.846
Roermond	GGDLimburg-Noord	2021-08	0.751	0.748 ; 0.754
Roosendaal	GGDWest-Brabant	2021-08	0.804	0.801 ; 0.807
Rotterdam	GGDRotterdam-Rijnmond	2021-08	0.671	0.67 ; 0.673
Rozendaal	Veiligheids-enGezondheidsregioGelderland-Midden	2021-08	0.926	0.908 ; 0.944
Rucphen	GGDWest-Brabant	2021-08	0.83	0.826 ; 0.835
Súdwest-Fryslân	GGDFryslân	2021-08	0.799	0.797 ; 0.802
Schagen	GGDHollands-Noorden	2021-08	0.845	0.841 ; 0.848
Scherpenzeel	Veiligheids-enGezondheidsregioGelderland-Midden	2021-08	0.719	0.712 ; 0.725
Schiedam	GGDRotterdam-Rijnmond	2021-08	0.687	0.684 ; 0.689
Schiermonnikoog	GGDFryslân	2021-08	1.046	1.022 ; 1.069
Schouwen-Duiveland	GGDZeeland	2021-08	0.838	0.834 ; 0.842
Simpelveld	GGDZuid-Limburg	2021-08	0.822	0.815 ; 0.829
Sint-Michielsgestel	GGDHartvoorBrabant	2021-08	0.903	0.898 ; 0.908
Sittard-Geleen	GGDZuid-Limburg	2021-08	0.806	0.803 ; 0.808
Sliedrecht	DienstGezondheid&JeugdZHZ	2021-08	0.771	0.767 ; 0.776
Sluis	GGDZeeland	2021-08	0.837	0.832 ; 0.842
Smallingerland	GGDFryslân	2021-08	0.78	0.777 ; 0.784
Soest	GGDRegioUtrecht	2021-08	0.824	0.82 ; 0.827
Someren	GGDBrabant-Zuidoost	2021-08	0.848	0.842 ; 0.853
Son en Breugel	GGDBrabant-Zuidoost	2021-08	0.876	0.87 ; 0.882
Stadskanaal	GGDGroningen	2021-08	0.811	0.807 ; 0.815
Staphorst	GGDIJsselland	2021-08	0.535	0.53 ; 0.54
Stede Broec	GGDHollands-Noorden	2021-08	0.793	0.788 ; 0.798
Steenbergen	GGDWest-Brabant	2021-08	0.822	0.817 ; 0.827
Steenwijkerland	GGDIJsselland	2021-08	0.83	0.826 ; 0.833
Stein	GGDZuid-Limburg	2021-08	0.848	0.843 ; 0.852
Stichtse Vecht	GGDRegioUtrecht	2021-08	0.838	0.835 ; 0.842
Terneuzen	GGDZeeland	2021-08	0.806	0.803 ; 0.809
Terschelling	GGDFryslân	2021-08	0.981	0.97 ; 0.991
Texel	GGDHollands-Noorden	2021-08	0.866	0.86 ; 0.872
Teylingen	GGDHollands-Midden	2021-08	0.853	0.849 ; 0.857
Tholen	GGDZeeland	2021-08	0.661	0.657 ; 0.665
Tiel	GGDGelderland-Zuid	2021-08	0.75	0.746 ; 0.753
Tilburg	GGDHartvoorBrabant	2021-08	0.761	0.759 ; 0.763
Tubbergen	GGDTwente	2021-08	0.872	0.867 ; 0.877
Twenterand	GGDTwente	2021-08	0.81	0.805 ; 0.814
Tynaarlo	GGDDrenthe	2021-08	0.927	0.923 ; 0.932
Tytsjerksteradiel	GGDFryslân	2021-08	0.813	0.809 ; 0.817
Uitgeest	GGDKennemerland	2021-08	0.811	0.805 ; 0.818
Uithoorn	GGDAmsterdam	2021-08	0.784	0.78 ; 0.788
Urk	GGDFlevoland	2021-08	0.28	0.277 ; 0.283
Utrecht	GGDRegioUtrecht	2021-08	0.767	0.765 ; 0.769
Utrechtse Heuvelrug	GGDRegioUtrecht	2021-08	0.857	0.854 ; 0.861
Vaals	GGDZuid-Limburg	2021-08	0.647	0.641 ; 0.653
Valkenburg aan de Geul	GGDZuid-Limburg	2021-08	0.875	0.869 ; 0.881
Valkenswaard	GGDBrabant-Zuidoost	2021-08	0.875	0.871 ; 0.88
Veendam	GGDGroningen	2021-08	0.797	0.793 ; 0.802
Veenendaal	GGDRegioUtrecht	2021-08	0.744	0.741 ; 0.747
Veere	GGDZeeland	2021-08	0.84	0.835 ; 0.845
Veldhoven	GGDBrabant-Zuidoost	2021-08	0.871	0.867 ; 0.875
Velsen	GGDKennemerland	2021-08	0.784	0.781 ; 0.787
Venlo	GGDLimburg-Noord	2021-08	0.789	0.786 ; 0.792
Venray	GGDLimburg-Noord	2021-08	0.822	0.818 ; 0.825
Vijfheerenlanden	GGDRegioUtrecht	2021-08	0.781	0.778 ; 0.784
Vlaardingen	GGDRotterdam-Rijnmond	2021-08	0.746	0.743 ; 0.748
Vlieland	GGDFryslân	2021-08	0.908	0.889 ; 0.927
Vlissingen	GGDZeeland	2021-08	0.763	0.759 ; 0.766
Voerendaal	GGDZuid-Limburg	2021-08	0.874	0.867 ; 0.881
Voorschoten	GGDHollands-Midden	2021-08	0.87	0.865 ; 0.875
Voorst	GGDNoord-enOost-Gelderland	2021-08	0.899	0.894 ; 0.904
Vught	GGDHartvoorBrabant	2021-08	0.886	0.882 ; 0.891
Waadhoeke	GGDFryslân	2021-08	0.811	0.807 ; 0.814
Waalre	GGDBrabant-Zuidoost	2021-08	0.894	0.888 ; 0.9
Waalwijk	GGDHartvoorBrabant	2021-08	0.796	0.793 ; 0.799
Waddinxveen	GGDHollands-Midden	2021-08	0.769	0.765 ; 0.773
Wageningen	Veiligheids-enGezondheidsregioGelderland-Midden	2021-08	0.759	0.756 ; 0.763
Wassenaar	GGDHaaglanden	2021-08	0.834	0.83 ; 0.839
Waterland	GGDZaanstreek/Waterland	2021-08	0.844	0.839 ; 0.85
Weert	GGDLimburg-Noord	2021-08	0.821	0.818 ; 0.825
West Betuwe	GGDGelderland-Zuid	2021-08	0.78	0.776 ; 0.783
West Maas en Waal	GGDGelderland-Zuid	2021-08	0.879	0.873 ; 0.884
Westerkwartier	GGDGroningen	2021-08	0.846	0.842 ; 0.849
Westerveld	GGDDrenthe	2021-08	0.883	0.878 ; 0.889
Westervoort	Veiligheids-enGezondheidsregioGelderland-Midden	2021-08	0.827	0.821 ; 0.833
Westerwolde	GGDGroningen	2021-08	0.767	0.763 ; 0.772
Westland	GGDHaaglanden	2021-08	0.793	0.79 ; 0.795
Weststellingwerf	GGDFryslân	2021-08	0.821	0.817 ; 0.826
Westvoorne	GGDRotterdam-Rijnmond	2021-08	0.857	0.851 ; 0.863
Wierden	GGDTwente	2021-08	0.86	0.855 ; 0.864
Wijchen	GGDGelderland-Zuid	2021-08	0.875	0.871 ; 0.879
Wijdemeren	GGDGooienVechtstreek	2021-08	0.827	0.822 ; 0.831
Wijk bij Duurstede	GGDRegioUtrecht	2021-08	0.858	0.853 ; 0.863
Winterswijk	GGDNoord-enOost-Gelderland	2021-08	0.843	0.838 ; 0.847
Woensdrecht	GGDWest-Brabant	2021-08	0.851	0.846 ; 0.856
Woerden	GGDRegioUtrecht	2021-08	0.839	0.835 ; 0.842
Wormerland	GGDZaanstreek/Waterland	2021-08	0.835	0.829 ; 0.84
Woudenberg	GGDRegioUtrecht	2021-08	0.77	0.764 ; 0.777
Zaanstad	GGDZaanstreek/Waterland	2021-08	0.726	0.724 ; 0.728
Zaltbommel	GGDGelderland-Zuid	2021-08	0.724	0.72 ; 0.729
Zandvoort	GGDKennemerland	2021-08	0.79	0.784 ; 0.795
Zeewolde	GGDFlevoland	2021-08	0.731	0.727 ; 0.736
Zeist	GGDRegioUtrecht	2021-08	0.836	0.833 ; 0.839
Zevenaar	Veiligheids-enGezondheidsregioGelderland-Midden	2021-08	0.869	0.865 ; 0.873
Zoetermeer	GGDHaaglanden	2021-08	0.781	0.779 ; 0.784
Zoeterwoude	GGDHollands-Midden	2021-08	0.866	0.858 ; 0.873
Zuidplas	GGDHollands-Midden	2021-08	0.787	0.784 ; 0.791
Zundert	GGDWest-Brabant	2021-08	0.849	0.844 ; 0.854
Zutphen	GGDNoord-enOost-Gelderland	2021-08	0.802	0.798 ; 0.805
Zwartewaterland	GGDIJsselland	2021-08	0.708	0.704 ; 0.713
Zwijndrecht	DienstGezondheid&JeugdZHZ	2021-08	0.768	0.765 ; 0.772
Zwolle	GGDIJsselland	2021-08	0.809	0.807 ; 0.812
's-Gravenhage	GGDHaaglanden	2021-09	0.737	0.735 ; 0.738
's-Hertogenbosch	GGDHartvoorBrabant	2021-09	0.863	0.86 ; 0.865
Aa en Hunze	GGDDrenthe	2021-09	0.966	0.962 ; 0.971
Aalsmeer	GGDAmsterdam	2021-09	0.832	0.827 ; 0.836
Aalten	GGDNoord-enOost-Gelderland	2021-09	0.919	0.915 ; 0.924
Achtkarspelen	GGDFryslân	2021-09	0.766	0.762 ; 0.77
Alblasserdam	DienstGezondheid&JeugdZHZ	2021-09	0.747	0.742 ; 0.752
Albrandswaard	GGDRotterdam-Rijnmond	2021-09	0.851	0.846 ; 0.855
Alkmaar	GGDHollands-Noorden	2021-09	0.828	0.826 ; 0.831
Almelo	GGDTwente	2021-09	0.807	0.804 ; 0.81
Almere	GGDFlevoland	2021-09	0.728	0.727 ; 0.73
Alphen aan den Rijn	GGDHollands-Midden	2021-09	0.843	0.84 ; 0.845
Alphen-Chaam	GGDWest-Brabant	2021-09	0.932	0.925 ; 0.939
Altena	GGDWest-Brabant	2021-09	0.797	0.794 ; 0.801
Ameland	GGDFryslân	2021-09	1.022	1.011 ; 1.034
Amersfoort	GGDRegioUtrecht	2021-09	0.842	0.84 ; 0.845
Amstelveen	GGDAmsterdam	2021-09	0.818	0.815 ; 0.821
Amsterdam	GGDAmsterdam	2021-09	0.743	0.741 ; 0.744
Apeldoorn	GGDNoord-enOost-Gelderland	2021-09	0.872	0.87 ; 0.874
Arnhem	Veiligheids-enGezondheidsregioGelderland-Midden	2021-09	0.789	0.787 ; 0.791
Assen	GGDDrenthe	2021-09	0.907	0.904 ; 0.91
Asten	GGDBrabant-Zuidoost	2021-09	0.9	0.895 ; 0.906
Baarle-Nassau	GGDWest-Brabant	2021-09	0.904	0.895 ; 0.912
Baarn	GGDRegioUtrecht	2021-09	0.907	0.902 ; 0.911
Barendrecht	GGDRotterdam-Rijnmond	2021-09	0.841	0.838 ; 0.845
Barneveld	Veiligheids-enGezondheidsregioGelderland-Midden	2021-09	0.696	0.693 ; 0.699
Beek	GGDZuid-Limburg	2021-09	0.899	0.894 ; 0.905
Beekdaelen	GGDZuid-Limburg	2021-09	0.886	0.882 ; 0.89
Beesel	GGDLimburg-Noord	2021-09	0.897	0.89 ; 0.903
Berg en Dal	GGDGelderland-Zuid	2021-09	0.948	0.944 ; 0.953
Bergeijk	GGDBrabant-Zuidoost	2021-09	0.931	0.926 ; 0.937
Bergen (L.)	GGDLimburg-Noord	2021-09	0.923	0.917 ; 0.93
Bergen (NH.)	GGDHollands-Noorden	2021-09	0.892	0.888 ; 0.897
Bergen op Zoom	GGDWest-Brabant	2021-09	0.871	0.868 ; 0.874
Berkelland	GGDNoord-enOost-Gelderland	2021-09	0.942	0.938 ; 0.946
Bernheze	GGDHartvoorBrabant	2021-09	0.94	0.936 ; 0.944
Best	GGDBrabant-Zuidoost	2021-09	0.887	0.883 ; 0.891
Beuningen	GGDGelderland-Zuid	2021-09	0.915	0.91 ; 0.919
Beverwijk	GGDKennemerland	2021-09	0.767	0.764 ; 0.77
Bladel	GGDBrabant-Zuidoost	2021-09	0.925	0.92 ; 0.931
Blaricum	GGDGooienVechtstreek	2021-09	0.867	0.861 ; 0.874
Bloemendaal	GGDKennemerland	2021-09	0.939	0.934 ; 0.944
Bodegraven-Reeuwijk	GGDHollands-Midden	2021-09	0.839	0.835 ; 0.843
Boekel	GGDHartvoorBrabant	2021-09	0.917	0.91 ; 0.924
Borger-Odoorn	GGDDrenthe	2021-09	0.907	0.902 ; 0.911
Borne	GGDTwente	2021-09	0.922	0.917 ; 0.927
Borsele	GGDZeeland	2021-09	0.829	0.825 ; 0.834
Boxtel	GGDHartvoorBrabant	2021-09	0.911	0.907 ; 0.916
Breda	GGDWest-Brabant	2021-09	0.859	0.857 ; 0.861
Brielle	GGDRotterdam-Rijnmond	2021-09	0.852	0.847 ; 0.858
Bronckhorst	GGDNoord-enOost-Gelderland	2021-09	0.956	0.952 ; 0.96
Brummen	GGDNoord-enOost-Gelderland	2021-09	0.916	0.911 ; 0.922
Brunssum	GGDZuid-Limburg	2021-09	0.814	0.81 ; 0.818
Bunnik	GGDRegioUtrecht	2021-09	0.953	0.947 ; 0.959
Bunschoten	GGDRegioUtrecht	2021-09	0.811	0.807 ; 0.816
Buren	GGDGelderland-Zuid	2021-09	0.853	0.848 ; 0.857
Capelle aan den IJssel	GGDRotterdam-Rijnmond	2021-09	0.771	0.768 ; 0.774
Castricum	GGDHollands-Noorden	2021-09	0.907	0.903 ; 0.911
Coevorden	GGDDrenthe	2021-09	0.91	0.906 ; 0.914
Cranendonck	GGDBrabant-Zuidoost	2021-09	0.895	0.89 ; 0.9
Culemborg	GGDGelderland-Zuid	2021-09	0.864	0.859 ; 0.868
Dalfsen	GGDIJsselland	2021-09	0.925	0.921 ; 0.929
Dantumadiel	GGDFryslân	2021-09	0.77	0.765 ; 0.775
De Bilt	GGDRegioUtrecht	2021-09	0.919	0.915 ; 0.923
De Fryske Marren	GGDFryslân	2021-09	0.84	0.837 ; 0.844
De Ronde Venen	GGDRegioUtrecht	2021-09	0.875	0.872 ; 0.879
De Wolden	GGDDrenthe	2021-09	0.928	0.924 ; 0.933
Delft	GGDHaaglanden	2021-09	0.778	0.775 ; 0.78
Den Helder	GGDHollands-Noorden	2021-09	0.827	0.824 ; 0.831
Deurne	GGDBrabant-Zuidoost	2021-09	0.923	0.919 ; 0.928
Deventer	GGDIJsselland	2021-09	0.863	0.86 ; 0.865
Diemen	GGDAmsterdam	2021-09	0.721	0.718 ; 0.725
Dijk en Waard	GGDHollands-Noorden	2021-09	0.828	0.825 ; 0.83
Dinkelland	GGDTwente	2021-09	0.947	0.942 ; 0.951
Doesburg	Veiligheids-enGezondheidsregioGelderland-Midden	2021-09	0.886	0.879 ; 0.892
Doetinchem	GGDNoord-enOost-Gelderland	2021-09	0.896	0.893 ; 0.899
Dongen	GGDHartvoorBrabant	2021-09	0.893	0.889 ; 0.898
Dordrecht	DienstGezondheid&JeugdZHZ	2021-09	0.79	0.787 ; 0.792
Drechterland	GGDHollands-Noorden	2021-09	0.857	0.852 ; 0.862
Drimmelen	GGDWest-Brabant	2021-09	0.923	0.918 ; 0.927
Dronten	GGDFlevoland	2021-09	0.816	0.813 ; 0.82
Druten	GGDGelderland-Zuid	2021-09	0.923	0.918 ; 0.929
Duiven	Veiligheids-enGezondheidsregioGelderland-Midden	2021-09	0.906	0.901 ; 0.911
Echt-Susteren	GGDLimburg-Noord	2021-09	0.882	0.878 ; 0.886
Edam-Volendam	GGDZaanstreek/Waterland	2021-09	0.804	0.8 ; 0.807
Ede	Veiligheids-enGezondheidsregioGelderland-Midden	2021-09	0.801	0.798 ; 0.803
Eemnes	GGDRegioUtrecht	2021-09	0.886	0.878 ; 0.893
Eemsdelta	GGDGroningen	2021-09	0.87	0.866 ; 0.873
Eersel	GGDBrabant-Zuidoost	2021-09	0.947	0.942 ; 0.953
Eijsden-Margraten	GGDZuid-Limburg	2021-09	0.963	0.958 ; 0.967
Eindhoven	GGDBrabant-Zuidoost	2021-09	0.787	0.785 ; 0.789
Elburg	GGDNoord-enOost-Gelderland	2021-09	0.818	0.813 ; 0.822
Emmen	GGDDrenthe	2021-09	0.89	0.887 ; 0.893
Enkhuizen	GGDHollands-Noorden	2021-09	0.81	0.805 ; 0.815
Enschede	GGDTwente	2021-09	0.784	0.782 ; 0.786
Epe	GGDNoord-enOost-Gelderland	2021-09	0.892	0.888 ; 0.897
Ermelo	GGDNoord-enOost-Gelderland	2021-09	0.843	0.839 ; 0.848
Etten-Leur	GGDWest-Brabant	2021-09	0.879	0.875 ; 0.882
Geertruidenberg	GGDWest-Brabant	2021-09	0.915	0.91 ; 0.92
Geldrop-Mierlo	GGDBrabant-Zuidoost	2021-09	0.886	0.882 ; 0.89
Gemert-Bakel	GGDBrabant-Zuidoost	2021-09	0.913	0.909 ; 0.917
Gennep	GGDLimburg-Noord	2021-09	0.892	0.887 ; 0.898
Gilze en Rijen	GGDHartvoorBrabant	2021-09	0.888	0.884 ; 0.893
Goeree-Overflakkee	GGDRotterdam-Rijnmond	2021-09	0.833	0.829 ; 0.836
Goes	GGDZeeland	2021-09	0.88	0.877 ; 0.884
Goirle	GGDHartvoorBrabant	2021-09	0.932	0.927 ; 0.937
Gooise Meren	GGDGooienVechtstreek	2021-09	0.881	0.878 ; 0.884
Gorinchem	DienstGezondheid&JeugdZHZ	2021-09	0.804	0.8 ; 0.807
Gouda	GGDHollands-Midden	2021-09	0.817	0.814 ; 0.82
Groningen	GGDGroningen	2021-09	0.823	0.821 ; 0.825
Gulpen-Wittem	GGDZuid-Limburg	2021-09	0.931	0.925 ; 0.937
Haaksbergen	GGDTwente	2021-09	0.922	0.918 ; 0.927
Haarlem	GGDKennemerland	2021-09	0.801	0.799 ; 0.803
Haarlemmermeer	GGDKennemerland	2021-09	0.819	0.817 ; 0.821
Halderberge	GGDWest-Brabant	2021-09	0.892	0.888 ; 0.896
Hardenberg	GGDIJsselland	2021-09	0.905	0.902 ; 0.908
Harderwijk	GGDNoord-enOost-Gelderland	2021-09	0.821	0.818 ; 0.825
Hardinxveld-Giessendam	DienstGezondheid&JeugdZHZ	2021-09	0.746	0.741 ; 0.751
Harlingen	GGDFryslân	2021-09	0.874	0.868 ; 0.88
Hattem	GGDNoord-enOost-Gelderland	2021-09	0.926	0.919 ; 0.932
Heemskerk	GGDKennemerland	2021-09	0.864	0.86 ; 0.868
Heemstede	GGDKennemerland	2021-09	0.95	0.945 ; 0.955
Heerde	GGDNoord-enOost-Gelderland	2021-09	0.901	0.896 ; 0.906
Heerenveen	GGDFryslân	2021-09	0.857	0.854 ; 0.861
Heerlen	GGDZuid-Limburg	2021-09	0.769	0.766 ; 0.771
Heeze-Leende	GGDBrabant-Zuidoost	2021-09	0.951	0.945 ; 0.956
Heiloo	GGDHollands-Noorden	2021-09	0.888	0.884 ; 0.893
Hellendoorn	GGDTwente	2021-09	0.935	0.931 ; 0.939
Hellevoetsluis	GGDRotterdam-Rijnmond	2021-09	0.817	0.814 ; 0.821
Helmond	GGDBrabant-Zuidoost	2021-09	0.8	0.798 ; 0.803
Hendrik-Ido-Ambacht	DienstGezondheid&JeugdZHZ	2021-09	0.814	0.81 ; 0.818
Hengelo	GGDTwente	2021-09	0.846	0.843 ; 0.849
Het Hogeland	GGDGroningen	2021-09	0.892	0.888 ; 0.895
Heumen	GGDGelderland-Zuid	2021-09	0.95	0.944 ; 0.956
Heusden	GGDHartvoorBrabant	2021-09	0.896	0.892 ; 0.9
Hillegom	GGDHollands-Midden	2021-09	0.858	0.853 ; 0.862
Hilvarenbeek	GGDHartvoorBrabant	2021-09	0.965	0.959 ; 0.971
Hilversum	GGDGooienVechtstreek	2021-09	0.818	0.815 ; 0.821
Hoekse Waard	DienstGezondheid&JeugdZHZ	2021-09	0.842	0.839 ; 0.845
Hof van Twente	GGDTwente	2021-09	0.946	0.942 ; 0.95
Hollands Kroon	GGDHollands-Noorden	2021-09	0.837	0.834 ; 0.84
Hoogeveen	GGDDrenthe	2021-09	0.836	0.833 ; 0.839
Hoorn	GGDHollands-Noorden	2021-09	0.805	0.802 ; 0.808
Horst aan de Maas	GGDLimburg-Noord	2021-09	0.912	0.908 ; 0.916
Houten	GGDRegioUtrecht	2021-09	0.904	0.901 ; 0.908
Huizen	GGDGooienVechtstreek	2021-09	0.856	0.852 ; 0.86
Hulst	GGDZeeland	2021-09	0.907	0.903 ; 0.911
IJsselstein	GGDRegioUtrecht	2021-09	0.887	0.883 ; 0.891
Kaag en Braassem	GGDHollands-Midden	2021-09	0.863	0.859 ; 0.868
Kampen	GGDIJsselland	2021-09	0.801	0.797 ; 0.804
Kapelle	GGDZeeland	2021-09	0.882	0.876 ; 0.889
Katwijk	GGDHollands-Midden	2021-09	0.832	0.829 ; 0.835
Kerkrade	GGDZuid-Limburg	2021-09	0.778	0.774 ; 0.781
Koggenland	GGDHollands-Noorden	2021-09	0.853	0.849 ; 0.858
Krimpen aan den IJssel	GGDRotterdam-Rijnmond	2021-09	0.799	0.795 ; 0.803
Krimpenerwaard	GGDHollands-Midden	2021-09	0.844	0.84 ; 0.847
Laarbeek	GGDBrabant-Zuidoost	2021-09	0.934	0.929 ; 0.939
Land van Cuijk	GGDHartvoorBrabant	2021-09	0.945	0.942 ; 0.948
Landgraaf	GGDZuid-Limburg	2021-09	0.844	0.841 ; 0.848
Landsmeer	GGDZaanstreek/Waterland	2021-09	0.861	0.854 ; 0.867
Lansingerland	GGDRotterdam-Rijnmond	2021-09	0.874	0.87 ; 0.877
Laren	GGDGooienVechtstreek	2021-09	0.936	0.929 ; 0.943
Leeuwarden	GGDFryslân	2021-09	0.812	0.81 ; 0.815
Leiden	GGDHollands-Midden	2021-09	0.822	0.819 ; 0.824
Leiderdorp	GGDHollands-Midden	2021-09	0.911	0.907 ; 0.916
Leidschendam-Voorburg	GGDHaaglanden	2021-09	0.878	0.875 ; 0.88
Lelystad	GGDFlevoland	2021-09	0.725	0.723 ; 0.728
Leudal	GGDLimburg-Noord	2021-09	0.917	0.913 ; 0.921
Leusden	GGDRegioUtrecht	2021-09	0.917	0.912 ; 0.921
Lingewaard	Veiligheids-enGezondheidsregioGelderland-Midden	2021-09	0.946	0.942 ; 0.95
Lisse	GGDHollands-Midden	2021-09	0.879	0.874 ; 0.884
Lochem	GGDNoord-enOost-Gelderland	2021-09	0.952	0.948 ; 0.956
Loon op Zand	GGDHartvoorBrabant	2021-09	0.916	0.911 ; 0.921
Lopik	GGDRegioUtrecht	2021-09	0.838	0.833 ; 0.844
Losser	GGDTwente	2021-09	0.912	0.907 ; 0.917
Maasdriel	GGDGelderland-Zuid	2021-09	0.834	0.83 ; 0.839
Maasgouw	GGDLimburg-Noord	2021-09	0.918	0.914 ; 0.923
Maashorst	GGDHartvoorBrabant	2021-09	0.913	0.91 ; 0.916
Maassluis	GGDRotterdam-Rijnmond	2021-09	0.808	0.804 ; 0.812
Maastricht	GGDZuid-Limburg	2021-09	0.819	0.817 ; 0.821
Medemblik	GGDHollands-Noorden	2021-09	0.835	0.831 ; 0.838
Meerssen	GGDZuid-Limburg	2021-09	0.94	0.935 ; 0.946
Meierijstad	GGDHartvoorBrabant	2021-09	0.927	0.924 ; 0.93
Meppel	GGDDrenthe	2021-09	0.874	0.87 ; 0.878
Middelburg	GGDZeeland	2021-09	0.836	0.833 ; 0.84
Midden-Delfland	GGDHaaglanden	2021-09	0.913	0.908 ; 0.919
Midden-Drenthe	GGDDrenthe	2021-09	0.922	0.918 ; 0.927
Midden-Groningen	GGDGroningen	2021-09	0.868	0.865 ; 0.871
Moerdijk	GGDWest-Brabant	2021-09	0.892	0.888 ; 0.896
Molenlanden	DienstGezondheid&JeugdZHZ	2021-09	0.802	0.798 ; 0.805
Montferland	GGDNoord-enOost-Gelderland	2021-09	0.925	0.921 ; 0.929
Montfoort	GGDRegioUtrecht	2021-09	0.874	0.868 ; 0.88
Mook en Middelaar	GGDLimburg-Noord	2021-09	0.95	0.943 ; 0.958
Neder-Betuwe	GGDGelderland-Zuid	2021-09	0.622	0.618 ; 0.626
Nederweert	GGDLimburg-Noord	2021-09	0.901	0.895 ; 0.906
Nieuwegein	GGDRegioUtrecht	2021-09	0.854	0.851 ; 0.857
Nieuwkoop	GGDHollands-Midden	2021-09	0.869	0.864 ; 0.873
Nijkerk	Veiligheids-enGezondheidsregioGelderland-Midden	2021-09	0.847	0.843 ; 0.85
Nijmegen	GGDGelderland-Zuid	2021-09	0.858	0.856 ; 0.86
Nissewaard	GGDRotterdam-Rijnmond	2021-09	0.805	0.803 ; 0.808
Noardeast-Fryslân	GGDFryslân	2021-09	0.824	0.821 ; 0.828
Noord-Beveland	GGDZeeland	2021-09	0.871	0.864 ; 0.879
Noordenveld	GGDDrenthe	2021-09	0.944	0.94 ; 0.948
Noordoostpolder	GGDFlevoland	2021-09	0.769	0.765 ; 0.772
Noordwijk	GGDHollands-Midden	2021-09	0.866	0.863 ; 0.87
Nuenen, Gerwen en Nederwetten	GGDBrabant-Zuidoost	2021-09	0.942	0.938 ; 0.947
Nunspeet	GGDNoord-enOost-Gelderland	2021-09	0.746	0.742 ; 0.75
Oegstgeest	GGDHollands-Midden	2021-09	0.914	0.909 ; 0.919
Oirschot	GGDBrabant-Zuidoost	2021-09	0.96	0.954 ; 0.965
Oisterwijk	GGDHartvoorBrabant	2021-09	0.949	0.945 ; 0.954
Oldambt	GGDGroningen	2021-09	0.876	0.872 ; 0.879
Oldebroek	GGDNoord-enOost-Gelderland	2021-09	0.803	0.799 ; 0.808
Oldenzaal	GGDTwente	2021-09	0.919	0.914 ; 0.923
Olst-Wijhe	GGDIJsselland	2021-09	0.935	0.93 ; 0.941
Ommen	GGDIJsselland	2021-09	0.9	0.895 ; 0.906
Oost Gelre	GGDNoord-enOost-Gelderland	2021-09	0.951	0.947 ; 0.956
Oosterhout	GGDWest-Brabant	2021-09	0.886	0.883 ; 0.89
Ooststellingwerf	GGDFryslân	2021-09	0.871	0.867 ; 0.876
Oostzaan	GGDZaanstreek/Waterland	2021-09	0.85	0.843 ; 0.857
Opmeer	GGDHollands-Noorden	2021-09	0.833	0.827 ; 0.839
Opsterland	GGDFryslân	2021-09	0.85	0.846 ; 0.854
Oss	GGDHartvoorBrabant	2021-09	0.863	0.861 ; 0.866
Oude IJsselstreek	GGDNoord-enOost-Gelderland	2021-09	0.92	0.916 ; 0.924
Ouder-Amstel	GGDAmsterdam	2021-09	0.829	0.823 ; 0.835
Oudewater	GGDRegioUtrecht	2021-09	0.901	0.894 ; 0.908
Overbetuwe	Veiligheids-enGezondheidsregioGelderland-Midden	2021-09	0.903	0.9 ; 0.907
Papendrecht	DienstGezondheid&JeugdZHZ	2021-09	0.858	0.854 ; 0.862
Peel en Maas	GGDLimburg-Noord	2021-09	0.912	0.908 ; 0.916
Pekela	GGDGroningen	2021-09	0.826	0.82 ; 0.832
Pijnacker-Nootdorp	GGDHaaglanden	2021-09	0.895	0.891 ; 0.898
Purmerend	GGDZaanstreek/Waterland	2021-09	0.84	0.838 ; 0.843
Putten	GGDNoord-enOost-Gelderland	2021-09	0.822	0.818 ; 0.827
Raalte	GGDIJsselland	2021-09	0.974	0.97 ; 0.978
Reimerswaal	GGDZeeland	2021-09	0.624	0.62 ; 0.628
Renkum	Veiligheids-enGezondheidsregioGelderland-Midden	2021-09	0.943	0.939 ; 0.947
Renswoude	GGDRegioUtrecht	2021-09	0.696	0.688 ; 0.705
Reusel-De Mierden	GGDBrabant-Zuidoost	2021-09	0.916	0.91 ; 0.922
Rheden	Veiligheids-enGezondheidsregioGelderland-Midden	2021-09	0.915	0.911 ; 0.918
Rhenen	GGDRegioUtrecht	2021-09	0.787	0.782 ; 0.792
Ridderkerk	GGDRotterdam-Rijnmond	2021-09	0.809	0.806 ; 0.812
Rijssen-Holten	GGDTwente	2021-09	0.819	0.815 ; 0.823
Rijswijk	GGDHaaglanden	2021-09	0.819	0.816 ; 0.822
Roerdalen	GGDLimburg-Noord	2021-09	0.888	0.883 ; 0.893
Roermond	GGDLimburg-Noord	2021-09	0.799	0.796 ; 0.802
Roosendaal	GGDWest-Brabant	2021-09	0.85	0.847 ; 0.853
Rotterdam	GGDRotterdam-Rijnmond	2021-09	0.72	0.718 ; 0.721
Rozendaal	Veiligheids-enGezondheidsregioGelderland-Midden	2021-09	0.977	0.96 ; 0.995
Rucphen	GGDWest-Brabant	2021-09	0.882	0.877 ; 0.886
Súdwest-Fryslân	GGDFryslân	2021-09	0.847	0.845 ; 0.85
Schagen	GGDHollands-Noorden	2021-09	0.891	0.887 ; 0.895
Scherpenzeel	Veiligheids-enGezondheidsregioGelderland-Midden	2021-09	0.764	0.757 ; 0.77
Schiedam	GGDRotterdam-Rijnmond	2021-09	0.731	0.729 ; 0.734
Schiermonnikoog	GGDFryslân	2021-09	1.083	1.061 ; 1.105
Schouwen-Duiveland	GGDZeeland	2021-09	0.884	0.88 ; 0.888
Simpelveld	GGDZuid-Limburg	2021-09	0.87	0.863 ; 0.877
Sint-Michielsgestel	GGDHartvoorBrabant	2021-09	0.955	0.951 ; 0.96
Sittard-Geleen	GGDZuid-Limburg	2021-09	0.853	0.85 ; 0.855
Sliedrecht	DienstGezondheid&JeugdZHZ	2021-09	0.815	0.811 ; 0.82
Sluis	GGDZeeland	2021-09	0.885	0.88 ; 0.89
Smallingerland	GGDFryslân	2021-09	0.826	0.823 ; 0.83
Soest	GGDRegioUtrecht	2021-09	0.873	0.869 ; 0.876
Someren	GGDBrabant-Zuidoost	2021-09	0.897	0.892 ; 0.902
Son en Breugel	GGDBrabant-Zuidoost	2021-09	0.926	0.921 ; 0.932
Stadskanaal	GGDGroningen	2021-09	0.857	0.853 ; 0.862
Staphorst	GGDIJsselland	2021-09	0.571	0.566 ; 0.575
Stede Broec	GGDHollands-Noorden	2021-09	0.841	0.836 ; 0.845
Steenbergen	GGDWest-Brabant	2021-09	0.87	0.865 ; 0.875
Steenwijkerland	GGDIJsselland	2021-09	0.878	0.875 ; 0.882
Stein	GGDZuid-Limburg	2021-09	0.895	0.89 ; 0.9
Stichtse Vecht	GGDRegioUtrecht	2021-09	0.888	0.885 ; 0.892
Terneuzen	GGDZeeland	2021-09	0.851	0.848 ; 0.854
Terschelling	GGDFryslân	2021-09	1.024	1.014 ; 1.035
Texel	GGDHollands-Noorden	2021-09	0.912	0.906 ; 0.918
Teylingen	GGDHollands-Midden	2021-09	0.905	0.901 ; 0.909
Tholen	GGDZeeland	2021-09	0.703	0.699 ; 0.707
Tiel	GGDGelderland-Zuid	2021-09	0.798	0.794 ; 0.801
Tilburg	GGDHartvoorBrabant	2021-09	0.812	0.81 ; 0.814
Tubbergen	GGDTwente	2021-09	0.924	0.919 ; 0.929
Twenterand	GGDTwente	2021-09	0.858	0.854 ; 0.863
Tynaarlo	GGDDrenthe	2021-09	0.977	0.972 ; 0.981
Tytsjerksteradiel	GGDFryslân	2021-09	0.859	0.855 ; 0.863
Uitgeest	GGDKennemerland	2021-09	0.863	0.857 ; 0.87
Uithoorn	GGDAmsterdam	2021-09	0.833	0.829 ; 0.837
Urk	GGDFlevoland	2021-09	0.301	0.298 ; 0.304
Utrecht	GGDRegioUtrecht	2021-09	0.821	0.82 ; 0.823
Utrechtse Heuvelrug	GGDRegioUtrecht	2021-09	0.905	0.902 ; 0.909
Vaals	GGDZuid-Limburg	2021-09	0.684	0.678 ; 0.69
Valkenburg aan de Geul	GGDZuid-Limburg	2021-09	0.921	0.916 ; 0.927
Valkenswaard	GGDBrabant-Zuidoost	2021-09	0.925	0.921 ; 0.929
Veendam	GGDGroningen	2021-09	0.847	0.842 ; 0.851
Veenendaal	GGDRegioUtrecht	2021-09	0.793	0.79 ; 0.795
Veere	GGDZeeland	2021-09	0.886	0.881 ; 0.891
Veldhoven	GGDBrabant-Zuidoost	2021-09	0.921	0.917 ; 0.924
Velsen	GGDKennemerland	2021-09	0.832	0.829 ; 0.835
Venlo	GGDLimburg-Noord	2021-09	0.834	0.832 ; 0.837
Venray	GGDLimburg-Noord	2021-09	0.87	0.866 ; 0.874
Vijfheerenlanden	GGDRegioUtrecht	2021-09	0.83	0.827 ; 0.833
Vlaardingen	GGDRotterdam-Rijnmond	2021-09	0.79	0.787 ; 0.793
Vlieland	GGDFryslân	2021-09	0.946	0.927 ; 0.964
Vlissingen	GGDZeeland	2021-09	0.806	0.803 ; 0.81
Voerendaal	GGDZuid-Limburg	2021-09	0.922	0.916 ; 0.928
Voorschoten	GGDHollands-Midden	2021-09	0.921	0.916 ; 0.925
Voorst	GGDNoord-enOost-Gelderland	2021-09	0.949	0.944 ; 0.954
Vught	GGDHartvoorBrabant	2021-09	0.937	0.933 ; 0.941
Waadhoeke	GGDFryslân	2021-09	0.857	0.854 ; 0.861
Waalre	GGDBrabant-Zuidoost	2021-09	0.943	0.937 ; 0.949
Waalwijk	GGDHartvoorBrabant	2021-09	0.846	0.842 ; 0.849
Waddinxveen	GGDHollands-Midden	2021-09	0.818	0.814 ; 0.822
Wageningen	Veiligheids-enGezondheidsregioGelderland-Midden	2021-09	0.811	0.808 ; 0.815
Wassenaar	GGDHaaglanden	2021-09	0.882	0.878 ; 0.887
Waterland	GGDZaanstreek/Waterland	2021-09	0.896	0.89 ; 0.901
Weert	GGDLimburg-Noord	2021-09	0.869	0.866 ; 0.873
West Betuwe	GGDGelderland-Zuid	2021-09	0.828	0.825 ; 0.832
West Maas en Waal	GGDGelderland-Zuid	2021-09	0.929	0.924 ; 0.934
Westerkwartier	GGDGroningen	2021-09	0.894	0.891 ; 0.898
Westerveld	GGDDrenthe	2021-09	0.929	0.924 ; 0.935
Westervoort	Veiligheids-enGezondheidsregioGelderland-Midden	2021-09	0.878	0.873 ; 0.884
Westerwolde	GGDGroningen	2021-09	0.811	0.807 ; 0.816
Westland	GGDHaaglanden	2021-09	0.84	0.838 ; 0.843
Weststellingwerf	GGDFryslân	2021-09	0.868	0.864 ; 0.873
Westvoorne	GGDRotterdam-Rijnmond	2021-09	0.906	0.9 ; 0.912
Wierden	GGDTwente	2021-09	0.911	0.906 ; 0.916
Wijchen	GGDGelderland-Zuid	2021-09	0.927	0.923 ; 0.931
Wijdemeren	GGDGooienVechtstreek	2021-09	0.878	0.873 ; 0.883
Wijk bij Duurstede	GGDRegioUtrecht	2021-09	0.91	0.905 ; 0.915
Winterswijk	GGDNoord-enOost-Gelderland	2021-09	0.893	0.889 ; 0.897
Woensdrecht	GGDWest-Brabant	2021-09	0.9	0.895 ; 0.905
Woerden	GGDRegioUtrecht	2021-09	0.89	0.886 ; 0.893
Wormerland	GGDZaanstreek/Waterland	2021-09	0.884	0.878 ; 0.89
Woudenberg	GGDRegioUtrecht	2021-09	0.817	0.812 ; 0.823
Zaanstad	GGDZaanstreek/Waterland	2021-09	0.774	0.772 ; 0.776
Zaltbommel	GGDGelderland-Zuid	2021-09	0.771	0.767 ; 0.775
Zandvoort	GGDKennemerland	2021-09	0.837	0.832 ; 0.842
Zeewolde	GGDFlevoland	2021-09	0.78	0.775 ; 0.784
Zeist	GGDRegioUtrecht	2021-09	0.884	0.881 ; 0.888
Zevenaar	Veiligheids-enGezondheidsregioGelderland-Midden	2021-09	0.919	0.916 ; 0.923
Zoetermeer	GGDHaaglanden	2021-09	0.83	0.827 ; 0.832
Zoeterwoude	GGDHollands-Midden	2021-09	0.916	0.909 ; 0.924
Zuidplas	GGDHollands-Midden	2021-09	0.837	0.834 ; 0.841
Zundert	GGDWest-Brabant	2021-09	0.899	0.894 ; 0.904
Zutphen	GGDNoord-enOost-Gelderland	2021-09	0.85	0.847 ; 0.853
Zwartewaterland	GGDIJsselland	2021-09	0.755	0.75 ; 0.759
Zwijndrecht	DienstGezondheid&JeugdZHZ	2021-09	0.816	0.812 ; 0.819
Zwolle	GGDIJsselland	2021-09	0.861	0.859 ; 0.864
's-Gravenhage	GGDHaaglanden	2021-10	0.786	0.785 ; 0.788
's-Hertogenbosch	GGDHartvoorBrabant	2021-10	0.917	0.914 ; 0.919
Aa en Hunze	GGDDrenthe	2021-10	1.018	1.013 ; 1.022
Aalsmeer	GGDAmsterdam	2021-10	0.885	0.881 ; 0.889
Aalten	GGDNoord-enOost-Gelderland	2021-10	0.973	0.968 ; 0.977
Achtkarspelen	GGDFryslân	2021-10	0.814	0.81 ; 0.819
Alblasserdam	DienstGezondheid&JeugdZHZ	2021-10	0.793	0.788 ; 0.797
Albrandswaard	GGDRotterdam-Rijnmond	2021-10	0.904	0.899 ; 0.908
Alkmaar	GGDHollands-Noorden	2021-10	0.878	0.876 ; 0.881
Almelo	GGDTwente	2021-10	0.858	0.855 ; 0.861
Almere	GGDFlevoland	2021-10	0.781	0.779 ; 0.783
Alphen aan den Rijn	GGDHollands-Midden	2021-10	0.896	0.893 ; 0.899
Alphen-Chaam	GGDWest-Brabant	2021-10	0.988	0.981 ; 0.995
Altena	GGDWest-Brabant	2021-10	0.846	0.842 ; 0.849
Ameland	GGDFryslân	2021-10	1.066	1.055 ; 1.078
Amersfoort	GGDRegioUtrecht	2021-10	0.897	0.895 ; 0.9
Amstelveen	GGDAmsterdam	2021-10	0.869	0.866 ; 0.871
Amsterdam	GGDAmsterdam	2021-10	0.795	0.794 ; 0.796
Apeldoorn	GGDNoord-enOost-Gelderland	2021-10	0.922	0.919 ; 0.924
Arnhem	Veiligheids-enGezondheidsregioGelderland-Midden	2021-10	0.842	0.84 ; 0.845
Assen	GGDDrenthe	2021-10	0.958	0.954 ; 0.961
Asten	GGDBrabant-Zuidoost	2021-10	0.951	0.946 ; 0.957
Baarle-Nassau	GGDWest-Brabant	2021-10	0.958	0.95 ; 0.966
Baarn	GGDRegioUtrecht	2021-10	0.957	0.952 ; 0.961
Barendrecht	GGDRotterdam-Rijnmond	2021-10	0.894	0.891 ; 0.898
Barneveld	Veiligheids-enGezondheidsregioGelderland-Midden	2021-10	0.741	0.738 ; 0.744
Beek	GGDZuid-Limburg	2021-10	0.95	0.945 ; 0.956
Beekdaelen	GGDZuid-Limburg	2021-10	0.936	0.932 ; 0.94
Beesel	GGDLimburg-Noord	2021-10	0.948	0.942 ; 0.953
Berg en Dal	GGDGelderland-Zuid	2021-10	1.001	0.997 ; 1.005
Bergeijk	GGDBrabant-Zuidoost	2021-10	0.986	0.98 ; 0.991
Bergen (L.)	GGDLimburg-Noord	2021-10	0.975	0.969 ; 0.981
Bergen (NH.)	GGDHollands-Noorden	2021-10	0.939	0.935 ; 0.943
Bergen op Zoom	GGDWest-Brabant	2021-10	0.92	0.917 ; 0.923
Berkelland	GGDNoord-enOost-Gelderland	2021-10	0.994	0.991 ; 0.998
Bernheze	GGDHartvoorBrabant	2021-10	0.994	0.989 ; 0.998
Best	GGDBrabant-Zuidoost	2021-10	0.941	0.937 ; 0.945
Beuningen	GGDGelderland-Zuid	2021-10	0.971	0.966 ; 0.975
Beverwijk	GGDKennemerland	2021-10	0.816	0.813 ; 0.82
Bladel	GGDBrabant-Zuidoost	2021-10	0.979	0.974 ; 0.984
Blaricum	GGDGooienVechtstreek	2021-10	0.921	0.915 ; 0.927
Bloemendaal	GGDKennemerland	2021-10	0.991	0.986 ; 0.996
Bodegraven-Reeuwijk	GGDHollands-Midden	2021-10	0.892	0.888 ; 0.896
Boekel	GGDHartvoorBrabant	2021-10	0.971	0.964 ; 0.977
Borger-Odoorn	GGDDrenthe	2021-10	0.957	0.953 ; 0.962
Borne	GGDTwente	2021-10	0.975	0.971 ; 0.98
Borsele	GGDZeeland	2021-10	0.876	0.871 ; 0.881
Boxtel	GGDHartvoorBrabant	2021-10	0.964	0.96 ; 0.968
Breda	GGDWest-Brabant	2021-10	0.912	0.909 ; 0.914
Brielle	GGDRotterdam-Rijnmond	2021-10	0.905	0.899 ; 0.91
Bronckhorst	GGDNoord-enOost-Gelderland	2021-10	1.009	1.004 ; 1.013
Brummen	GGDNoord-enOost-Gelderland	2021-10	0.969	0.964 ; 0.973
Brunssum	GGDZuid-Limburg	2021-10	0.862	0.857 ; 0.866
Bunnik	GGDRegioUtrecht	2021-10	1.007	1.001 ; 1.013
Bunschoten	GGDRegioUtrecht	2021-10	0.863	0.858 ; 0.868
Buren	GGDGelderland-Zuid	2021-10	0.906	0.902 ; 0.91
Capelle aan den IJssel	GGDRotterdam-Rijnmond	2021-10	0.82	0.817 ; 0.823
Castricum	GGDHollands-Noorden	2021-10	0.959	0.955 ; 0.963
Coevorden	GGDDrenthe	2021-10	0.962	0.958 ; 0.966
Cranendonck	GGDBrabant-Zuidoost	2021-10	0.946	0.941 ; 0.951
Culemborg	GGDGelderland-Zuid	2021-10	0.916	0.912 ; 0.921
Dalfsen	GGDIJsselland	2021-10	0.979	0.974 ; 0.983
Dantumadiel	GGDFryslân	2021-10	0.817	0.812 ; 0.822
De Bilt	GGDRegioUtrecht	2021-10	0.97	0.966 ; 0.973
De Fryske Marren	GGDFryslân	2021-10	0.891	0.887 ; 0.894
De Ronde Venen	GGDRegioUtrecht	2021-10	0.928	0.925 ; 0.932
De Wolden	GGDDrenthe	2021-10	0.979	0.974 ; 0.984
Delft	GGDHaaglanden	2021-10	0.831	0.829 ; 0.834
Den Helder	GGDHollands-Noorden	2021-10	0.874	0.871 ; 0.878
Deurne	GGDBrabant-Zuidoost	2021-10	0.975	0.971 ; 0.979
Deventer	GGDIJsselland	2021-10	0.916	0.913 ; 0.919
Diemen	GGDAmsterdam	2021-10	0.772	0.768 ; 0.776
Dijk en Waard	GGDHollands-Noorden	2021-10	0.879	0.876 ; 0.882
Dinkelland	GGDTwente	2021-10	1.001	0.997 ; 1.006
Doesburg	Veiligheids-enGezondheidsregioGelderland-Midden	2021-10	0.937	0.93 ; 0.943
Doetinchem	GGDNoord-enOost-Gelderland	2021-10	0.949	0.945 ; 0.952
Dongen	GGDHartvoorBrabant	2021-10	0.948	0.943 ; 0.952
Dordrecht	DienstGezondheid&JeugdZHZ	2021-10	0.839	0.837 ; 0.841
Drechterland	GGDHollands-Noorden	2021-10	0.909	0.904 ; 0.914
Drimmelen	GGDWest-Brabant	2021-10	0.978	0.974 ; 0.983
Dronten	GGDFlevoland	2021-10	0.869	0.865 ; 0.872
Druten	GGDGelderland-Zuid	2021-10	0.977	0.972 ; 0.982
Duiven	Veiligheids-enGezondheidsregioGelderland-Midden	2021-10	0.962	0.958 ; 0.967
Echt-Susteren	GGDLimburg-Noord	2021-10	0.932	0.928 ; 0.936
Edam-Volendam	GGDZaanstreek/Waterland	2021-10	0.854	0.85 ; 0.858
Ede	Veiligheids-enGezondheidsregioGelderland-Midden	2021-10	0.85	0.848 ; 0.853
Eemnes	GGDRegioUtrecht	2021-10	0.941	0.933 ; 0.948
Eemsdelta	GGDGroningen	2021-10	0.919	0.915 ; 0.923
Eersel	GGDBrabant-Zuidoost	2021-10	1	0.995 ; 1.005
Eijsden-Margraten	GGDZuid-Limburg	2021-10	1.014	1.01 ; 1.019
Eindhoven	GGDBrabant-Zuidoost	2021-10	0.837	0.835 ; 0.839
Elburg	GGDNoord-enOost-Gelderland	2021-10	0.87	0.865 ; 0.874
Emmen	GGDDrenthe	2021-10	0.939	0.937 ; 0.942
Enkhuizen	GGDHollands-Noorden	2021-10	0.859	0.854 ; 0.864
Enschede	GGDTwente	2021-10	0.835	0.833 ; 0.837
Epe	GGDNoord-enOost-Gelderland	2021-10	0.943	0.939 ; 0.947
Ermelo	GGDNoord-enOost-Gelderland	2021-10	0.89	0.886 ; 0.894
Etten-Leur	GGDWest-Brabant	2021-10	0.933	0.929 ; 0.936
Geertruidenberg	GGDWest-Brabant	2021-10	0.968	0.963 ; 0.973
Geldrop-Mierlo	GGDBrabant-Zuidoost	2021-10	0.937	0.933 ; 0.94
Gemert-Bakel	GGDBrabant-Zuidoost	2021-10	0.964	0.96 ; 0.969
Gennep	GGDLimburg-Noord	2021-10	0.941	0.936 ; 0.946
Gilze en Rijen	GGDHartvoorBrabant	2021-10	0.942	0.938 ; 0.947
Goeree-Overflakkee	GGDRotterdam-Rijnmond	2021-10	0.882	0.879 ; 0.885
Goes	GGDZeeland	2021-10	0.928	0.925 ; 0.932
Goirle	GGDHartvoorBrabant	2021-10	0.988	0.983 ; 0.993
Gooise Meren	GGDGooienVechtstreek	2021-10	0.934	0.93 ; 0.937
Gorinchem	DienstGezondheid&JeugdZHZ	2021-10	0.854	0.85 ; 0.858
Gouda	GGDHollands-Midden	2021-10	0.868	0.865 ; 0.871
Groningen	GGDGroningen	2021-10	0.878	0.876 ; 0.88
Gulpen-Wittem	GGDZuid-Limburg	2021-10	0.981	0.975 ; 0.986
Haaksbergen	GGDTwente	2021-10	0.975	0.97 ; 0.979
Haarlem	GGDKennemerland	2021-10	0.854	0.852 ; 0.857
Haarlemmermeer	GGDKennemerland	2021-10	0.872	0.869 ; 0.874
Halderberge	GGDWest-Brabant	2021-10	0.944	0.94 ; 0.948
Hardenberg	GGDIJsselland	2021-10	0.957	0.954 ; 0.961
Harderwijk	GGDNoord-enOost-Gelderland	2021-10	0.873	0.87 ; 0.877
Hardinxveld-Giessendam	DienstGezondheid&JeugdZHZ	2021-10	0.793	0.788 ; 0.798
Harlingen	GGDFryslân	2021-10	0.923	0.917 ; 0.928
Hattem	GGDNoord-enOost-Gelderland	2021-10	0.979	0.972 ; 0.985
Heemskerk	GGDKennemerland	2021-10	0.914	0.91 ; 0.917
Heemstede	GGDKennemerland	2021-10	1.002	0.998 ; 1.007
Heerde	GGDNoord-enOost-Gelderland	2021-10	0.954	0.948 ; 0.959
Heerenveen	GGDFryslân	2021-10	0.908	0.904 ; 0.911
Heerlen	GGDZuid-Limburg	2021-10	0.815	0.812 ; 0.818
Heeze-Leende	GGDBrabant-Zuidoost	2021-10	1.002	0.996 ; 1.007
Heiloo	GGDHollands-Noorden	2021-10	0.938	0.933 ; 0.942
Hellendoorn	GGDTwente	2021-10	0.988	0.984 ; 0.992
Hellevoetsluis	GGDRotterdam-Rijnmond	2021-10	0.869	0.866 ; 0.873
Helmond	GGDBrabant-Zuidoost	2021-10	0.85	0.848 ; 0.853
Hendrik-Ido-Ambacht	DienstGezondheid&JeugdZHZ	2021-10	0.866	0.862 ; 0.87
Hengelo	GGDTwente	2021-10	0.899	0.896 ; 0.902
Het Hogeland	GGDGroningen	2021-10	0.943	0.94 ; 0.947
Heumen	GGDGelderland-Zuid	2021-10	1.004	0.999 ; 1.01
Heusden	GGDHartvoorBrabant	2021-10	0.949	0.945 ; 0.953
Hillegom	GGDHollands-Midden	2021-10	0.91	0.905 ; 0.915
Hilvarenbeek	GGDHartvoorBrabant	2021-10	1.02	1.014 ; 1.026
Hilversum	GGDGooienVechtstreek	2021-10	0.872	0.869 ; 0.874
Hoekse Waard	DienstGezondheid&JeugdZHZ	2021-10	0.893	0.89 ; 0.896
Hof van Twente	GGDTwente	2021-10	0.999	0.995 ; 1.003
Hollands Kroon	GGDHollands-Noorden	2021-10	0.886	0.883 ; 0.89
Hoogeveen	GGDDrenthe	2021-10	0.885	0.881 ; 0.888
Hoorn	GGDHollands-Noorden	2021-10	0.855	0.852 ; 0.857
Horst aan de Maas	GGDLimburg-Noord	2021-10	0.963	0.96 ; 0.967
Houten	GGDRegioUtrecht	2021-10	0.961	0.958 ; 0.965
Huizen	GGDGooienVechtstreek	2021-10	0.908	0.904 ; 0.911
Hulst	GGDZeeland	2021-10	0.957	0.953 ; 0.962
IJsselstein	GGDRegioUtrecht	2021-10	0.941	0.937 ; 0.945
Kaag en Braassem	GGDHollands-Midden	2021-10	0.919	0.915 ; 0.924
Kampen	GGDIJsselland	2021-10	0.852	0.849 ; 0.856
Kapelle	GGDZeeland	2021-10	0.933	0.927 ; 0.939
Katwijk	GGDHollands-Midden	2021-10	0.884	0.881 ; 0.887
Kerkrade	GGDZuid-Limburg	2021-10	0.823	0.82 ; 0.826
Koggenland	GGDHollands-Noorden	2021-10	0.906	0.901 ; 0.91
Krimpen aan den IJssel	GGDRotterdam-Rijnmond	2021-10	0.846	0.842 ; 0.85
Krimpenerwaard	GGDHollands-Midden	2021-10	0.895	0.892 ; 0.898
Laarbeek	GGDBrabant-Zuidoost	2021-10	0.986	0.981 ; 0.991
Land van Cuijk	GGDHartvoorBrabant	2021-10	0.997	0.994 ; 1
Landgraaf	GGDZuid-Limburg	2021-10	0.891	0.888 ; 0.895
Landsmeer	GGDZaanstreek/Waterland	2021-10	0.913	0.907 ; 0.92
Lansingerland	GGDRotterdam-Rijnmond	2021-10	0.929	0.926 ; 0.932
Laren	GGDGooienVechtstreek	2021-10	0.986	0.98 ; 0.993
Leeuwarden	GGDFryslân	2021-10	0.863	0.86 ; 0.865
Leiden	GGDHollands-Midden	2021-10	0.877	0.874 ; 0.879
Leiderdorp	GGDHollands-Midden	2021-10	0.965	0.961 ; 0.97
Leidschendam-Voorburg	GGDHaaglanden	2021-10	0.929	0.926 ; 0.932
Lelystad	GGDFlevoland	2021-10	0.773	0.771 ; 0.776
Leudal	GGDLimburg-Noord	2021-10	0.968	0.964 ; 0.972
Leusden	GGDRegioUtrecht	2021-10	0.971	0.966 ; 0.975
Lingewaard	Veiligheids-enGezondheidsregioGelderland-Midden	2021-10	1.001	0.997 ; 1.005
Lisse	GGDHollands-Midden	2021-10	0.933	0.928 ; 0.937
Lochem	GGDNoord-enOost-Gelderland	2021-10	1.004	0.999 ; 1.008
Loon op Zand	GGDHartvoorBrabant	2021-10	0.97	0.965 ; 0.975
Lopik	GGDRegioUtrecht	2021-10	0.892	0.886 ; 0.898
Losser	GGDTwente	2021-10	0.965	0.96 ; 0.97
Maasdriel	GGDGelderland-Zuid	2021-10	0.887	0.882 ; 0.891
Maasgouw	GGDLimburg-Noord	2021-10	0.969	0.964 ; 0.974
Maashorst	GGDHartvoorBrabant	2021-10	0.966	0.963 ; 0.969
Maassluis	GGDRotterdam-Rijnmond	2021-10	0.856	0.853 ; 0.86
Maastricht	GGDZuid-Limburg	2021-10	0.865	0.863 ; 0.868
Medemblik	GGDHollands-Noorden	2021-10	0.884	0.881 ; 0.888
Meerssen	GGDZuid-Limburg	2021-10	0.991	0.985 ; 0.996
Meierijstad	GGDHartvoorBrabant	2021-10	0.98	0.977 ; 0.983
Meppel	GGDDrenthe	2021-10	0.926	0.922 ; 0.93
Middelburg	GGDZeeland	2021-10	0.884	0.88 ; 0.887
Midden-Delfland	GGDHaaglanden	2021-10	0.967	0.962 ; 0.972
Midden-Drenthe	GGDDrenthe	2021-10	0.973	0.969 ; 0.977
Midden-Groningen	GGDGroningen	2021-10	0.919	0.916 ; 0.922
Moerdijk	GGDWest-Brabant	2021-10	0.944	0.94 ; 0.947
Molenlanden	DienstGezondheid&JeugdZHZ	2021-10	0.851	0.848 ; 0.854
Montferland	GGDNoord-enOost-Gelderland	2021-10	0.978	0.974 ; 0.982
Montfoort	GGDRegioUtrecht	2021-10	0.928	0.922 ; 0.934
Mook en Middelaar	GGDLimburg-Noord	2021-10	1.003	0.995 ; 1.011
Neder-Betuwe	GGDGelderland-Zuid	2021-10	0.662	0.658 ; 0.666
Nederweert	GGDLimburg-Noord	2021-10	0.953	0.948 ; 0.958
Nieuwegein	GGDRegioUtrecht	2021-10	0.908	0.904 ; 0.911
Nieuwkoop	GGDHollands-Midden	2021-10	0.922	0.917 ; 0.926
Nijkerk	Veiligheids-enGezondheidsregioGelderland-Midden	2021-10	0.9	0.897 ; 0.904
Nijmegen	GGDGelderland-Zuid	2021-10	0.912	0.91 ; 0.915
Nissewaard	GGDRotterdam-Rijnmond	2021-10	0.856	0.853 ; 0.859
Noardeast-Fryslân	GGDFryslân	2021-10	0.872	0.868 ; 0.875
Noord-Beveland	GGDZeeland	2021-10	0.918	0.911 ; 0.926
Noordenveld	GGDDrenthe	2021-10	0.994	0.99 ; 0.999
Noordoostpolder	GGDFlevoland	2021-10	0.818	0.814 ; 0.821
Noordwijk	GGDHollands-Midden	2021-10	0.918	0.915 ; 0.922
Nuenen, Gerwen en Nederwetten	GGDBrabant-Zuidoost	2021-10	0.994	0.99 ; 0.999
Nunspeet	GGDNoord-enOost-Gelderland	2021-10	0.791	0.788 ; 0.795
Oegstgeest	GGDHollands-Midden	2021-10	0.968	0.964 ; 0.973
Oirschot	GGDBrabant-Zuidoost	2021-10	1.013	1.008 ; 1.019
Oisterwijk	GGDHartvoorBrabant	2021-10	1.002	0.998 ; 1.006
Oldambt	GGDGroningen	2021-10	0.926	0.922 ; 0.93
Oldebroek	GGDNoord-enOost-Gelderland	2021-10	0.855	0.85 ; 0.859
Oldenzaal	GGDTwente	2021-10	0.972	0.968 ; 0.976
Olst-Wijhe	GGDIJsselland	2021-10	0.989	0.984 ; 0.995
Ommen	GGDIJsselland	2021-10	0.951	0.946 ; 0.957
Oost Gelre	GGDNoord-enOost-Gelderland	2021-10	1.005	1.001 ; 1.01
Oosterhout	GGDWest-Brabant	2021-10	0.939	0.936 ; 0.942
Ooststellingwerf	GGDFryslân	2021-10	0.92	0.916 ; 0.925
Oostzaan	GGDZaanstreek/Waterland	2021-10	0.904	0.897 ; 0.911
Opmeer	GGDHollands-Noorden	2021-10	0.883	0.877 ; 0.889
Opsterland	GGDFryslân	2021-10	0.899	0.895 ; 0.904
Oss	GGDHartvoorBrabant	2021-10	0.916	0.914 ; 0.919
Oude IJsselstreek	GGDNoord-enOost-Gelderland	2021-10	0.974	0.97 ; 0.978
Ouder-Amstel	GGDAmsterdam	2021-10	0.879	0.874 ; 0.885
Oudewater	GGDRegioUtrecht	2021-10	0.954	0.948 ; 0.961
Overbetuwe	Veiligheids-enGezondheidsregioGelderland-Midden	2021-10	0.959	0.956 ; 0.963
Papendrecht	DienstGezondheid&JeugdZHZ	2021-10	0.91	0.906 ; 0.914
Peel en Maas	GGDLimburg-Noord	2021-10	0.962	0.959 ; 0.966
Pekela	GGDGroningen	2021-10	0.876	0.87 ; 0.882
Pijnacker-Nootdorp	GGDHaaglanden	2021-10	0.949	0.946 ; 0.953
Purmerend	GGDZaanstreek/Waterland	2021-10	0.891	0.888 ; 0.893
Putten	GGDNoord-enOost-Gelderland	2021-10	0.874	0.869 ; 0.878
Raalte	GGDIJsselland	2021-10	1.028	1.024 ; 1.032
Reimerswaal	GGDZeeland	2021-10	0.664	0.66 ; 0.668
Renkum	Veiligheids-enGezondheidsregioGelderland-Midden	2021-10	0.995	0.99 ; 0.999
Renswoude	GGDRegioUtrecht	2021-10	0.742	0.733 ; 0.75
Reusel-De Mierden	GGDBrabant-Zuidoost	2021-10	0.973	0.967 ; 0.979
Rheden	Veiligheids-enGezondheidsregioGelderland-Midden	2021-10	0.966	0.962 ; 0.969
Rhenen	GGDRegioUtrecht	2021-10	0.834	0.829 ; 0.839
Ridderkerk	GGDRotterdam-Rijnmond	2021-10	0.858	0.854 ; 0.861
Rijssen-Holten	GGDTwente	2021-10	0.868	0.864 ; 0.872
Rijswijk	GGDHaaglanden	2021-10	0.868	0.865 ; 0.871
Roerdalen	GGDLimburg-Noord	2021-10	0.939	0.934 ; 0.944
Roermond	GGDLimburg-Noord	2021-10	0.849	0.846 ; 0.852
Roosendaal	GGDWest-Brabant	2021-10	0.898	0.895 ; 0.901
Rotterdam	GGDRotterdam-Rijnmond	2021-10	0.765	0.763 ; 0.766
Rozendaal	Veiligheids-enGezondheidsregioGelderland-Midden	2021-10	1.032	1.015 ; 1.049
Rucphen	GGDWest-Brabant	2021-10	0.936	0.931 ; 0.941
Súdwest-Fryslân	GGDFryslân	2021-10	0.897	0.895 ; 0.9
Schagen	GGDHollands-Noorden	2021-10	0.94	0.936 ; 0.943
Scherpenzeel	Veiligheids-enGezondheidsregioGelderland-Midden	2021-10	0.812	0.805 ; 0.818
Schiedam	GGDRotterdam-Rijnmond	2021-10	0.778	0.775 ; 0.78
Schiermonnikoog	GGDFryslân	2021-10	1.121	1.1 ; 1.143
Schouwen-Duiveland	GGDZeeland	2021-10	0.932	0.928 ; 0.936
Simpelveld	GGDZuid-Limburg	2021-10	0.92	0.914 ; 0.927
Sint-Michielsgestel	GGDHartvoorBrabant	2021-10	1.01	1.006 ; 1.015
Sittard-Geleen	GGDZuid-Limburg	2021-10	0.901	0.899 ; 0.904
Sliedrecht	DienstGezondheid&JeugdZHZ	2021-10	0.861	0.857 ; 0.865
Sluis	GGDZeeland	2021-10	0.935	0.931 ; 0.94
Smallingerland	GGDFryslân	2021-10	0.875	0.871 ; 0.878
Soest	GGDRegioUtrecht	2021-10	0.925	0.921 ; 0.928
Someren	GGDBrabant-Zuidoost	2021-10	0.95	0.945 ; 0.955
Son en Breugel	GGDBrabant-Zuidoost	2021-10	0.979	0.974 ; 0.985
Stadskanaal	GGDGroningen	2021-10	0.907	0.903 ; 0.911
Staphorst	GGDIJsselland	2021-10	0.609	0.605 ; 0.614
Stede Broec	GGDHollands-Noorden	2021-10	0.891	0.886 ; 0.896
Steenbergen	GGDWest-Brabant	2021-10	0.921	0.916 ; 0.925
Steenwijkerland	GGDIJsselland	2021-10	0.929	0.926 ; 0.933
Stein	GGDZuid-Limburg	2021-10	0.945	0.94 ; 0.949
Stichtse Vecht	GGDRegioUtrecht	2021-10	0.94	0.937 ; 0.944
Terneuzen	GGDZeeland	2021-10	0.899	0.896 ; 0.903
Terschelling	GGDFryslân	2021-10	1.07	1.06 ; 1.08
Texel	GGDHollands-Noorden	2021-10	0.961	0.955 ; 0.967
Teylingen	GGDHollands-Midden	2021-10	0.959	0.955 ; 0.963
Tholen	GGDZeeland	2021-10	0.747	0.743 ; 0.751
Tiel	GGDGelderland-Zuid	2021-10	0.849	0.845 ; 0.852
Tilburg	GGDHartvoorBrabant	2021-10	0.864	0.862 ; 0.866
Tubbergen	GGDTwente	2021-10	0.979	0.974 ; 0.984
Twenterand	GGDTwente	2021-10	0.91	0.906 ; 0.914
Tynaarlo	GGDDrenthe	2021-10	1.028	1.024 ; 1.033
Tytsjerksteradiel	GGDFryslân	2021-10	0.907	0.903 ; 0.911
Uitgeest	GGDKennemerland	2021-10	0.919	0.913 ; 0.925
Uithoorn	GGDAmsterdam	2021-10	0.885	0.881 ; 0.889
Urk	GGDFlevoland	2021-10	0.323	0.32 ; 0.326
Utrecht	GGDRegioUtrecht	2021-10	0.879	0.877 ; 0.881
Utrechtse Heuvelrug	GGDRegioUtrecht	2021-10	0.956	0.952 ; 0.959
Vaals	GGDZuid-Limburg	2021-10	0.724	0.718 ; 0.73
Valkenburg aan de Geul	GGDZuid-Limburg	2021-10	0.971	0.965 ; 0.976
Valkenswaard	GGDBrabant-Zuidoost	2021-10	0.977	0.973 ; 0.981
Veendam	GGDGroningen	2021-10	0.899	0.895 ; 0.904
Veenendaal	GGDRegioUtrecht	2021-10	0.844	0.841 ; 0.847
Veere	GGDZeeland	2021-10	0.933	0.928 ; 0.938
Veldhoven	GGDBrabant-Zuidoost	2021-10	0.973	0.969 ; 0.977
Velsen	GGDKennemerland	2021-10	0.883	0.88 ; 0.886
Venlo	GGDLimburg-Noord	2021-10	0.883	0.88 ; 0.885
Venray	GGDLimburg-Noord	2021-10	0.921	0.917 ; 0.924
Vijfheerenlanden	GGDRegioUtrecht	2021-10	0.882	0.879 ; 0.885
Vlaardingen	GGDRotterdam-Rijnmond	2021-10	0.837	0.834 ; 0.84
Vlieland	GGDFryslân	2021-10	0.985	0.967 ; 1.002
Vlissingen	GGDZeeland	2021-10	0.853	0.849 ; 0.856
Voerendaal	GGDZuid-Limburg	2021-10	0.973	0.966 ; 0.979
Voorschoten	GGDHollands-Midden	2021-10	0.974	0.97 ; 0.979
Voorst	GGDNoord-enOost-Gelderland	2021-10	1.001	0.997 ; 1.006
Vught	GGDHartvoorBrabant	2021-10	0.99	0.986 ; 0.995
Waadhoeke	GGDFryslân	2021-10	0.906	0.903 ; 0.91
Waalre	GGDBrabant-Zuidoost	2021-10	0.995	0.989 ; 1
Waalwijk	GGDHartvoorBrabant	2021-10	0.899	0.895 ; 0.902
Waddinxveen	GGDHollands-Midden	2021-10	0.87	0.866 ; 0.874
Wageningen	Veiligheids-enGezondheidsregioGelderland-Midden	2021-10	0.867	0.863 ; 0.87
Wassenaar	GGDHaaglanden	2021-10	0.933	0.928 ; 0.937
Waterland	GGDZaanstreek/Waterland	2021-10	0.95	0.945 ; 0.955
Weert	GGDLimburg-Noord	2021-10	0.92	0.916 ; 0.923
West Betuwe	GGDGelderland-Zuid	2021-10	0.88	0.876 ; 0.883
West Maas en Waal	GGDGelderland-Zuid	2021-10	0.982	0.977 ; 0.987
Westerkwartier	GGDGroningen	2021-10	0.946	0.943 ; 0.949
Westerveld	GGDDrenthe	2021-10	0.978	0.973 ; 0.983
Westervoort	Veiligheids-enGezondheidsregioGelderland-Midden	2021-10	0.933	0.927 ; 0.939
Westerwolde	GGDGroningen	2021-10	0.858	0.854 ; 0.862
Westland	GGDHaaglanden	2021-10	0.891	0.888 ; 0.893
Weststellingwerf	GGDFryslân	2021-10	0.917	0.913 ; 0.922
Westvoorne	GGDRotterdam-Rijnmond	2021-10	0.958	0.952 ; 0.964
Wierden	GGDTwente	2021-10	0.965	0.96 ; 0.97
Wijchen	GGDGelderland-Zuid	2021-10	0.982	0.978 ; 0.986
Wijdemeren	GGDGooienVechtstreek	2021-10	0.932	0.927 ; 0.937
Wijk bij Duurstede	GGDRegioUtrecht	2021-10	0.964	0.959 ; 0.969
Winterswijk	GGDNoord-enOost-Gelderland	2021-10	0.947	0.942 ; 0.951
Woensdrecht	GGDWest-Brabant	2021-10	0.952	0.947 ; 0.957
Woerden	GGDRegioUtrecht	2021-10	0.943	0.94 ; 0.947
Wormerland	GGDZaanstreek/Waterland	2021-10	0.936	0.931 ; 0.942
Woudenberg	GGDRegioUtrecht	2021-10	0.867	0.862 ; 0.873
Zaanstad	GGDZaanstreek/Waterland	2021-10	0.824	0.822 ; 0.826
Zaltbommel	GGDGelderland-Zuid	2021-10	0.819	0.815 ; 0.823
Zandvoort	GGDKennemerland	2021-10	0.887	0.882 ; 0.892
Zeewolde	GGDFlevoland	2021-10	0.832	0.828 ; 0.836
Zeist	GGDRegioUtrecht	2021-10	0.936	0.932 ; 0.939
Zevenaar	Veiligheids-enGezondheidsregioGelderland-Midden	2021-10	0.973	0.969 ; 0.977
Zoetermeer	GGDHaaglanden	2021-10	0.882	0.88 ; 0.885
Zoeterwoude	GGDHollands-Midden	2021-10	0.969	0.962 ; 0.977
Zuidplas	GGDHollands-Midden	2021-10	0.891	0.887 ; 0.894
Zundert	GGDWest-Brabant	2021-10	0.952	0.947 ; 0.957
Zutphen	GGDNoord-enOost-Gelderland	2021-10	0.901	0.898 ; 0.904
Zwartewaterland	GGDIJsselland	2021-10	0.804	0.8 ; 0.809
Zwijndrecht	DienstGezondheid&JeugdZHZ	2021-10	0.866	0.862 ; 0.869
Zwolle	GGDIJsselland	2021-10	0.916	0.913 ; 0.918
's-Gravenhage	GGDHaaglanden	2021-11	0.838	0.836 ; 0.84
's-Hertogenbosch	GGDHartvoorBrabant	2021-11	0.973	0.971 ; 0.976
Aa en Hunze	GGDDrenthe	2021-11	1.071	1.067 ; 1.076
Aalsmeer	GGDAmsterdam	2021-11	0.942	0.938 ; 0.946
Aalten	GGDNoord-enOost-Gelderland	2021-11	1.029	1.025 ; 1.034
Achtkarspelen	GGDFryslân	2021-11	0.866	0.862 ; 0.871
Alblasserdam	DienstGezondheid&JeugdZHZ	2021-11	0.841	0.837 ; 0.846
Albrandswaard	GGDRotterdam-Rijnmond	2021-11	0.96	0.956 ; 0.964
Alkmaar	GGDHollands-Noorden	2021-11	0.932	0.93 ; 0.935
Almelo	GGDTwente	2021-11	0.912	0.909 ; 0.915
Almere	GGDFlevoland	2021-11	0.837	0.835 ; 0.839
Alphen aan den Rijn	GGDHollands-Midden	2021-11	0.952	0.95 ; 0.955
Alphen-Chaam	GGDWest-Brabant	2021-11	1.048	1.041 ; 1.054
Altena	GGDWest-Brabant	2021-11	0.897	0.894 ; 0.9
Ameland	GGDFryslân	2021-11	1.112	1.101 ; 1.124
Amersfoort	GGDRegioUtrecht	2021-11	0.956	0.954 ; 0.959
Amstelveen	GGDAmsterdam	2021-11	0.922	0.92 ; 0.925
Amsterdam	GGDAmsterdam	2021-11	0.85	0.848 ; 0.851
Apeldoorn	GGDNoord-enOost-Gelderland	2021-11	0.975	0.973 ; 0.978
Arnhem	Veiligheids-enGezondheidsregioGelderland-Midden	2021-11	0.898	0.895 ; 0.9
Assen	GGDDrenthe	2021-11	1.011	1.008 ; 1.014
Asten	GGDBrabant-Zuidoost	2021-11	1.005	1 ; 1.01
Baarle-Nassau	GGDWest-Brabant	2021-11	1.016	1.008 ; 1.024
Baarn	GGDRegioUtrecht	2021-11	1.01	1.005 ; 1.014
Barendrecht	GGDRotterdam-Rijnmond	2021-11	0.951	0.947 ; 0.954
Barneveld	Veiligheids-enGezondheidsregioGelderland-Midden	2021-11	0.788	0.785 ; 0.791
Beek	GGDZuid-Limburg	2021-11	1.004	0.999 ; 1.01
Beekdaelen	GGDZuid-Limburg	2021-11	0.988	0.984 ; 0.992
Beesel	GGDLimburg-Noord	2021-11	1.001	0.995 ; 1.007
Berg en Dal	GGDGelderland-Zuid	2021-11	1.056	1.052 ; 1.06
Bergeijk	GGDBrabant-Zuidoost	2021-11	1.043	1.038 ; 1.048
Bergen (L.)	GGDLimburg-Noord	2021-11	1.03	1.024 ; 1.036
Bergen (NH.)	GGDHollands-Noorden	2021-11	0.989	0.985 ; 0.993
Bergen op Zoom	GGDWest-Brabant	2021-11	0.972	0.969 ; 0.975
Berkelland	GGDNoord-enOost-Gelderland	2021-11	1.049	1.046 ; 1.053
Bernheze	GGDHartvoorBrabant	2021-11	1.05	1.046 ; 1.054
Best	GGDBrabant-Zuidoost	2021-11	0.998	0.994 ; 1.002
Beuningen	GGDGelderland-Zuid	2021-11	1.03	1.026 ; 1.035
Beverwijk	GGDKennemerland	2021-11	0.869	0.865 ; 0.872
Bladel	GGDBrabant-Zuidoost	2021-11	1.035	1.03 ; 1.04
Blaricum	GGDGooienVechtstreek	2021-11	0.978	0.972 ; 0.984
Bloemendaal	GGDKennemerland	2021-11	1.046	1.041 ; 1.051
Bodegraven-Reeuwijk	GGDHollands-Midden	2021-11	0.948	0.944 ; 0.952
Boekel	GGDHartvoorBrabant	2021-11	1.028	1.021 ; 1.034
Borger-Odoorn	GGDDrenthe	2021-11	1.011	1.006 ; 1.015
Borne	GGDTwente	2021-11	1.032	1.027 ; 1.037
Borsele	GGDZeeland	2021-11	0.925	0.921 ; 0.93
Boxtel	GGDHartvoorBrabant	2021-11	1.02	1.016 ; 1.025
Breda	GGDWest-Brabant	2021-11	0.969	0.966 ; 0.971
Brielle	GGDRotterdam-Rijnmond	2021-11	0.96	0.955 ; 0.965
Bronckhorst	GGDNoord-enOost-Gelderland	2021-11	1.064	1.06 ; 1.068
Brummen	GGDNoord-enOost-Gelderland	2021-11	1.023	1.019 ; 1.028
Brunssum	GGDZuid-Limburg	2021-11	0.912	0.908 ; 0.916
Bunnik	GGDRegioUtrecht	2021-11	1.064	1.058 ; 1.07
Bunschoten	GGDRegioUtrecht	2021-11	0.918	0.913 ; 0.923
Buren	GGDGelderland-Zuid	2021-11	0.963	0.958 ; 0.967
Capelle aan den IJssel	GGDRotterdam-Rijnmond	2021-11	0.872	0.869 ; 0.875
Castricum	GGDHollands-Noorden	2021-11	1.014	1.01 ; 1.018
Coevorden	GGDDrenthe	2021-11	1.016	1.012 ; 1.02
Cranendonck	GGDBrabant-Zuidoost	2021-11	1	0.996 ; 1.005
Culemborg	GGDGelderland-Zuid	2021-11	0.972	0.968 ; 0.976
Dalfsen	GGDIJsselland	2021-11	1.035	1.031 ; 1.039
Dantumadiel	GGDFryslân	2021-11	0.867	0.862 ; 0.872
De Bilt	GGDRegioUtrecht	2021-11	1.023	1.019 ; 1.027
De Fryske Marren	GGDFryslân	2021-11	0.944	0.941 ; 0.947
De Ronde Venen	GGDRegioUtrecht	2021-11	0.984	0.981 ; 0.988
De Wolden	GGDDrenthe	2021-11	1.032	1.028 ; 1.037
Delft	GGDHaaglanden	2021-11	0.888	0.886 ; 0.891
Den Helder	GGDHollands-Noorden	2021-11	0.925	0.921 ; 0.928
Deurne	GGDBrabant-Zuidoost	2021-11	1.03	1.026 ; 1.034
Deventer	GGDIJsselland	2021-11	0.973	0.971 ; 0.976
Diemen	GGDAmsterdam	2021-11	0.826	0.823 ; 0.83
Dijk en Waard	GGDHollands-Noorden	2021-11	0.934	0.931 ; 0.937
Dinkelland	GGDTwente	2021-11	1.059	1.054 ; 1.063
Doesburg	Veiligheids-enGezondheidsregioGelderland-Midden	2021-11	0.991	0.984 ; 0.997
Doetinchem	GGDNoord-enOost-Gelderland	2021-11	1.004	1.001 ; 1.008
Dongen	GGDHartvoorBrabant	2021-11	1.006	1.002 ; 1.01
Dordrecht	DienstGezondheid&JeugdZHZ	2021-11	0.892	0.889 ; 0.894
Drechterland	GGDHollands-Noorden	2021-11	0.963	0.958 ; 0.968
Drimmelen	GGDWest-Brabant	2021-11	1.037	1.032 ; 1.041
Dronten	GGDFlevoland	2021-11	0.924	0.921 ; 0.928
Druten	GGDGelderland-Zuid	2021-11	1.033	1.028 ; 1.038
Duiven	Veiligheids-enGezondheidsregioGelderland-Midden	2021-11	1.023	1.018 ; 1.027
Echt-Susteren	GGDLimburg-Noord	2021-11	0.986	0.982 ; 0.99
Edam-Volendam	GGDZaanstreek/Waterland	2021-11	0.907	0.904 ; 0.911
Ede	Veiligheids-enGezondheidsregioGelderland-Midden	2021-11	0.903	0.9 ; 0.905
Eemnes	GGDRegioUtrecht	2021-11	0.999	0.992 ; 1.006
Eemsdelta	GGDGroningen	2021-11	0.971	0.967 ; 0.974
Eersel	GGDBrabant-Zuidoost	2021-11	1.056	1.051 ; 1.061
Eijsden-Margraten	GGDZuid-Limburg	2021-11	1.069	1.064 ; 1.073
Eindhoven	GGDBrabant-Zuidoost	2021-11	0.892	0.89 ; 0.894
Elburg	GGDNoord-enOost-Gelderland	2021-11	0.925	0.92 ; 0.929
Emmen	GGDDrenthe	2021-11	0.992	0.989 ; 0.995
Enkhuizen	GGDHollands-Noorden	2021-11	0.911	0.907 ; 0.916
Enschede	GGDTwente	2021-11	0.89	0.888 ; 0.892
Epe	GGDNoord-enOost-Gelderland	2021-11	0.996	0.992 ; 1
Ermelo	GGDNoord-enOost-Gelderland	2021-11	0.939	0.935 ; 0.944
Etten-Leur	GGDWest-Brabant	2021-11	0.99	0.986 ; 0.994
Geertruidenberg	GGDWest-Brabant	2021-11	1.024	1.019 ; 1.028
Geldrop-Mierlo	GGDBrabant-Zuidoost	2021-11	0.99	0.987 ; 0.994
Gemert-Bakel	GGDBrabant-Zuidoost	2021-11	1.019	1.015 ; 1.023
Gennep	GGDLimburg-Noord	2021-11	0.992	0.987 ; 0.998
Gilze en Rijen	GGDHartvoorBrabant	2021-11	0.999	0.995 ; 1.004
Goeree-Overflakkee	GGDRotterdam-Rijnmond	2021-11	0.934	0.931 ; 0.938
Goes	GGDZeeland	2021-11	0.979	0.975 ; 0.983
Goirle	GGDHartvoorBrabant	2021-11	1.047	1.043 ; 1.052
Gooise Meren	GGDGooienVechtstreek	2021-11	0.99	0.987 ; 0.993
Gorinchem	DienstGezondheid&JeugdZHZ	2021-11	0.908	0.904 ; 0.911
Gouda	GGDHollands-Midden	2021-11	0.922	0.919 ; 0.925
Groningen	GGDGroningen	2021-11	0.934	0.932 ; 0.936
Gulpen-Wittem	GGDZuid-Limburg	2021-11	1.033	1.027 ; 1.039
Haaksbergen	GGDTwente	2021-11	1.03	1.025 ; 1.034
Haarlem	GGDKennemerland	2021-11	0.91	0.908 ; 0.913
Haarlemmermeer	GGDKennemerland	2021-11	0.928	0.925 ; 0.93
Halderberge	GGDWest-Brabant	2021-11	0.998	0.994 ; 1.003
Hardenberg	GGDIJsselland	2021-11	1.013	1.01 ; 1.016
Harderwijk	GGDNoord-enOost-Gelderland	2021-11	0.929	0.925 ; 0.932
Hardinxveld-Giessendam	DienstGezondheid&JeugdZHZ	2021-11	0.844	0.839 ; 0.848
Harlingen	GGDFryslân	2021-11	0.974	0.969 ; 0.98
Hattem	GGDNoord-enOost-Gelderland	2021-11	1.035	1.029 ; 1.041
Heemskerk	GGDKennemerland	2021-11	0.966	0.963 ; 0.97
Heemstede	GGDKennemerland	2021-11	1.058	1.053 ; 1.063
Heerde	GGDNoord-enOost-Gelderland	2021-11	1.009	1.004 ; 1.014
Heerenveen	GGDFryslân	2021-11	0.961	0.958 ; 0.964
Heerlen	GGDZuid-Limburg	2021-11	0.864	0.861 ; 0.866
Heeze-Leende	GGDBrabant-Zuidoost	2021-11	1.056	1.05 ; 1.061
Heiloo	GGDHollands-Noorden	2021-11	0.99	0.986 ; 0.995
Hellendoorn	GGDTwente	2021-11	1.044	1.04 ; 1.048
Hellevoetsluis	GGDRotterdam-Rijnmond	2021-11	0.925	0.921 ; 0.928
Helmond	GGDBrabant-Zuidoost	2021-11	0.904	0.901 ; 0.906
Hendrik-Ido-Ambacht	DienstGezondheid&JeugdZHZ	2021-11	0.922	0.918 ; 0.926
Hengelo	GGDTwente	2021-11	0.955	0.952 ; 0.958
Het Hogeland	GGDGroningen	2021-11	0.997	0.994 ; 1.001
Heumen	GGDGelderland-Zuid	2021-11	1.062	1.056 ; 1.067
Heusden	GGDHartvoorBrabant	2021-11	1.005	1.002 ; 1.009
Hillegom	GGDHollands-Midden	2021-11	0.966	0.961 ; 0.97
Hilvarenbeek	GGDHartvoorBrabant	2021-11	1.078	1.072 ; 1.083
Hilversum	GGDGooienVechtstreek	2021-11	0.928	0.926 ; 0.931
Hoekse Waard	DienstGezondheid&JeugdZHZ	2021-11	0.947	0.944 ; 0.95
Hof van Twente	GGDTwente	2021-11	1.055	1.051 ; 1.059
Hollands Kroon	GGDHollands-Noorden	2021-11	0.939	0.935 ; 0.942
Hoogeveen	GGDDrenthe	2021-11	0.936	0.933 ; 0.939
Hoorn	GGDHollands-Noorden	2021-11	0.908	0.905 ; 0.91
Horst aan de Maas	GGDLimburg-Noord	2021-11	1.018	1.014 ; 1.021
Houten	GGDRegioUtrecht	2021-11	1.022	1.018 ; 1.026
Huizen	GGDGooienVechtstreek	2021-11	0.962	0.959 ; 0.966
Hulst	GGDZeeland	2021-11	1.01	1.006 ; 1.015
IJsselstein	GGDRegioUtrecht	2021-11	0.998	0.994 ; 1.002
Kaag en Braassem	GGDHollands-Midden	2021-11	0.98	0.975 ; 0.984
Kampen	GGDIJsselland	2021-11	0.908	0.905 ; 0.911
Kapelle	GGDZeeland	2021-11	0.986	0.98 ; 0.992
Katwijk	GGDHollands-Midden	2021-11	0.939	0.936 ; 0.942
Kerkrade	GGDZuid-Limburg	2021-11	0.871	0.868 ; 0.874
Koggenland	GGDHollands-Noorden	2021-11	0.961	0.956 ; 0.966
Krimpen aan den IJssel	GGDRotterdam-Rijnmond	2021-11	0.897	0.893 ; 0.901
Krimpenerwaard	GGDHollands-Midden	2021-11	0.949	0.946 ; 0.953
Laarbeek	GGDBrabant-Zuidoost	2021-11	1.042	1.037 ; 1.046
Land van Cuijk	GGDHartvoorBrabant	2021-11	1.052	1.049 ; 1.055
Landgraaf	GGDZuid-Limburg	2021-11	0.941	0.937 ; 0.944
Landsmeer	GGDZaanstreek/Waterland	2021-11	0.969	0.963 ; 0.976
Lansingerland	GGDRotterdam-Rijnmond	2021-11	0.988	0.984 ; 0.991
Laren	GGDGooienVechtstreek	2021-11	1.04	1.033 ; 1.046
Leeuwarden	GGDFryslân	2021-11	0.916	0.913 ; 0.918
Leiden	GGDHollands-Midden	2021-11	0.936	0.934 ; 0.939
Leiderdorp	GGDHollands-Midden	2021-11	1.023	1.018 ; 1.027
Leidschendam-Voorburg	GGDHaaglanden	2021-11	0.984	0.981 ; 0.987
Lelystad	GGDFlevoland	2021-11	0.825	0.822 ; 0.828
Leudal	GGDLimburg-Noord	2021-11	1.022	1.018 ; 1.026
Leusden	GGDRegioUtrecht	2021-11	1.028	1.024 ; 1.032
Lingewaard	Veiligheids-enGezondheidsregioGelderland-Midden	2021-11	1.059	1.055 ; 1.063
Lisse	GGDHollands-Midden	2021-11	0.989	0.985 ; 0.994
Lochem	GGDNoord-enOost-Gelderland	2021-11	1.057	1.053 ; 1.062
Loon op Zand	GGDHartvoorBrabant	2021-11	1.027	1.022 ; 1.031
Lopik	GGDRegioUtrecht	2021-11	0.949	0.943 ; 0.955
Losser	GGDTwente	2021-11	1.021	1.016 ; 1.026
Maasdriel	GGDGelderland-Zuid	2021-11	0.942	0.938 ; 0.947
Maasgouw	GGDLimburg-Noord	2021-11	1.022	1.018 ; 1.027
Maashorst	GGDHartvoorBrabant	2021-11	1.022	1.018 ; 1.025
Maassluis	GGDRotterdam-Rijnmond	2021-11	0.908	0.904 ; 0.912
Maastricht	GGDZuid-Limburg	2021-11	0.915	0.913 ; 0.918
Medemblik	GGDHollands-Noorden	2021-11	0.937	0.934 ; 0.941
Meerssen	GGDZuid-Limburg	2021-11	1.044	1.039 ; 1.049
Meierijstad	GGDHartvoorBrabant	2021-11	1.036	1.033 ; 1.039
Meppel	GGDDrenthe	2021-11	0.981	0.977 ; 0.985
Middelburg	GGDZeeland	2021-11	0.934	0.931 ; 0.937
Midden-Delfland	GGDHaaglanden	2021-11	1.024	1.019 ; 1.03
Midden-Drenthe	GGDDrenthe	2021-11	1.027	1.023 ; 1.031
Midden-Groningen	GGDGroningen	2021-11	0.973	0.969 ; 0.976
Moerdijk	GGDWest-Brabant	2021-11	0.999	0.995 ; 1.002
Molenlanden	DienstGezondheid&JeugdZHZ	2021-11	0.903	0.9 ; 0.907
Montferland	GGDNoord-enOost-Gelderland	2021-11	1.035	1.031 ; 1.039
Montfoort	GGDRegioUtrecht	2021-11	0.986	0.98 ; 0.992
Mook en Middelaar	GGDLimburg-Noord	2021-11	1.059	1.051 ; 1.066
Neder-Betuwe	GGDGelderland-Zuid	2021-11	0.704	0.701 ; 0.708
Nederweert	GGDLimburg-Noord	2021-11	1.008	1.003 ; 1.013
Nieuwegein	GGDRegioUtrecht	2021-11	0.965	0.961 ; 0.968
Nieuwkoop	GGDHollands-Midden	2021-11	0.978	0.974 ; 0.982
Nijkerk	Veiligheids-enGezondheidsregioGelderland-Midden	2021-11	0.958	0.954 ; 0.961
Nijmegen	GGDGelderland-Zuid	2021-11	0.97	0.967 ; 0.972
Nissewaard	GGDRotterdam-Rijnmond	2021-11	0.91	0.907 ; 0.912
Noardeast-Fryslân	GGDFryslân	2021-11	0.921	0.918 ; 0.925
Noord-Beveland	GGDZeeland	2021-11	0.968	0.961 ; 0.975
Noordenveld	GGDDrenthe	2021-11	1.047	1.043 ; 1.052
Noordoostpolder	GGDFlevoland	2021-11	0.87	0.867 ; 0.873
Noordwijk	GGDHollands-Midden	2021-11	0.974	0.97 ; 0.977
Nuenen, Gerwen en Nederwetten	GGDBrabant-Zuidoost	2021-11	1.049	1.044 ; 1.054
Nunspeet	GGDNoord-enOost-Gelderland	2021-11	0.84	0.836 ; 0.844
Oegstgeest	GGDHollands-Midden	2021-11	1.026	1.021 ; 1.03
Oirschot	GGDBrabant-Zuidoost	2021-11	1.07	1.064 ; 1.075
Oisterwijk	GGDHartvoorBrabant	2021-11	1.058	1.054 ; 1.062
Oldambt	GGDGroningen	2021-11	0.979	0.975 ; 0.983
Oldebroek	GGDNoord-enOost-Gelderland	2021-11	0.91	0.905 ; 0.914
Oldenzaal	GGDTwente	2021-11	1.029	1.024 ; 1.033
Olst-Wijhe	GGDIJsselland	2021-11	1.047	1.041 ; 1.052
Ommen	GGDIJsselland	2021-11	1.005	1 ; 1.011
Oost Gelre	GGDNoord-enOost-Gelderland	2021-11	1.063	1.058 ; 1.067
Oosterhout	GGDWest-Brabant	2021-11	0.995	0.991 ; 0.998
Ooststellingwerf	GGDFryslân	2021-11	0.972	0.968 ; 0.976
Oostzaan	GGDZaanstreek/Waterland	2021-11	0.961	0.954 ; 0.967
Opmeer	GGDHollands-Noorden	2021-11	0.937	0.931 ; 0.943
Opsterland	GGDFryslân	2021-11	0.952	0.948 ; 0.956
Oss	GGDHartvoorBrabant	2021-11	0.973	0.97 ; 0.976
Oude IJsselstreek	GGDNoord-enOost-Gelderland	2021-11	1.031	1.027 ; 1.035
Ouder-Amstel	GGDAmsterdam	2021-11	0.933	0.928 ; 0.939
Oudewater	GGDRegioUtrecht	2021-11	1.011	1.004 ; 1.018
Overbetuwe	Veiligheids-enGezondheidsregioGelderland-Midden	2021-11	1.018	1.014 ; 1.022
Papendrecht	DienstGezondheid&JeugdZHZ	2021-11	0.965	0.961 ; 0.969
Peel en Maas	GGDLimburg-Noord	2021-11	1.015	1.012 ; 1.019
Pekela	GGDGroningen	2021-11	0.929	0.923 ; 0.935
Pijnacker-Nootdorp	GGDHaaglanden	2021-11	1.007	1.004 ; 1.01
Purmerend	GGDZaanstreek/Waterland	2021-11	0.945	0.942 ; 0.947
Putten	GGDNoord-enOost-Gelderland	2021-11	0.929	0.924 ; 0.933
Raalte	GGDIJsselland	2021-11	1.085	1.08 ; 1.089
Reimerswaal	GGDZeeland	2021-11	0.706	0.702 ; 0.71
Renkum	Veiligheids-enGezondheidsregioGelderland-Midden	2021-11	1.049	1.045 ; 1.053
Renswoude	GGDRegioUtrecht	2021-11	0.79	0.782 ; 0.798
Reusel-De Mierden	GGDBrabant-Zuidoost	2021-11	1.033	1.027 ; 1.039
Rheden	Veiligheids-enGezondheidsregioGelderland-Midden	2021-11	1.02	1.016 ; 1.024
Rhenen	GGDRegioUtrecht	2021-11	0.883	0.879 ; 0.888
Ridderkerk	GGDRotterdam-Rijnmond	2021-11	0.909	0.906 ; 0.913
Rijssen-Holten	GGDTwente	2021-11	0.92	0.916 ; 0.924
Rijswijk	GGDHaaglanden	2021-11	0.92	0.917 ; 0.924
Roerdalen	GGDLimburg-Noord	2021-11	0.992	0.987 ; 0.997
Roermond	GGDLimburg-Noord	2021-11	0.903	0.9 ; 0.906
Roosendaal	GGDWest-Brabant	2021-11	0.949	0.946 ; 0.952
Rotterdam	GGDRotterdam-Rijnmond	2021-11	0.815	0.814 ; 0.817
Rozendaal	Veiligheids-enGezondheidsregioGelderland-Midden	2021-11	1.09	1.073 ; 1.106
Rucphen	GGDWest-Brabant	2021-11	0.994	0.989 ; 0.998
Súdwest-Fryslân	GGDFryslân	2021-11	0.95	0.947 ; 0.953
Schagen	GGDHollands-Noorden	2021-11	0.991	0.988 ; 0.995
Scherpenzeel	Veiligheids-enGezondheidsregioGelderland-Midden	2021-11	0.863	0.856 ; 0.869
Schiedam	GGDRotterdam-Rijnmond	2021-11	0.828	0.825 ; 0.831
Schiermonnikoog	GGDFryslân	2021-11	1.161	1.14 ; 1.182
Schouwen-Duiveland	GGDZeeland	2021-11	0.982	0.978 ; 0.986
Simpelveld	GGDZuid-Limburg	2021-11	0.974	0.967 ; 0.98
Sint-Michielsgestel	GGDHartvoorBrabant	2021-11	1.068	1.064 ; 1.073
Sittard-Geleen	GGDZuid-Limburg	2021-11	0.953	0.95 ; 0.956
Sliedrecht	DienstGezondheid&JeugdZHZ	2021-11	0.91	0.905 ; 0.914
Sluis	GGDZeeland	2021-11	0.989	0.984 ; 0.994
Smallingerland	GGDFryslân	2021-11	0.926	0.922 ; 0.929
Soest	GGDRegioUtrecht	2021-11	0.979	0.976 ; 0.983
Someren	GGDBrabant-Zuidoost	2021-11	1.005	1 ; 1.01
Son en Breugel	GGDBrabant-Zuidoost	2021-11	1.035	1.03 ; 1.041
Stadskanaal	GGDGroningen	2021-11	0.959	0.955 ; 0.963
Staphorst	GGDIJsselland	2021-11	0.651	0.646 ; 0.655
Stede Broec	GGDHollands-Noorden	2021-11	0.944	0.94 ; 0.949
Steenbergen	GGDWest-Brabant	2021-11	0.974	0.97 ; 0.979
Steenwijkerland	GGDIJsselland	2021-11	0.984	0.98 ; 0.987
Stein	GGDZuid-Limburg	2021-11	0.998	0.993 ; 1.002
Stichtse Vecht	GGDRegioUtrecht	2021-11	0.996	0.993 ; 0.999
Terneuzen	GGDZeeland	2021-11	0.95	0.946 ; 0.953
Terschelling	GGDFryslân	2021-11	1.117	1.108 ; 1.127
Texel	GGDHollands-Noorden	2021-11	1.012	1.006 ; 1.018
Teylingen	GGDHollands-Midden	2021-11	1.017	1.013 ; 1.021
Tholen	GGDZeeland	2021-11	0.793	0.79 ; 0.797
Tiel	GGDGelderland-Zuid	2021-11	0.902	0.899 ; 0.906
Tilburg	GGDHartvoorBrabant	2021-11	0.92	0.918 ; 0.922
Tubbergen	GGDTwente	2021-11	1.037	1.032 ; 1.042
Twenterand	GGDTwente	2021-11	0.965	0.961 ; 0.969
Tynaarlo	GGDDrenthe	2021-11	1.083	1.079 ; 1.087
Tytsjerksteradiel	GGDFryslân	2021-11	0.958	0.954 ; 0.962
Uitgeest	GGDKennemerland	2021-11	0.978	0.972 ; 0.984
Uithoorn	GGDAmsterdam	2021-11	0.94	0.936 ; 0.944
Urk	GGDFlevoland	2021-11	0.347	0.344 ; 0.35
Utrecht	GGDRegioUtrecht	2021-11	0.938	0.936 ; 0.94
Utrechtse Heuvelrug	GGDRegioUtrecht	2021-11	1.009	1.005 ; 1.012
Vaals	GGDZuid-Limburg	2021-11	0.766	0.76 ; 0.771
Valkenburg aan de Geul	GGDZuid-Limburg	2021-11	1.022	1.017 ; 1.028
Valkenswaard	GGDBrabant-Zuidoost	2021-11	1.032	1.027 ; 1.036
Veendam	GGDGroningen	2021-11	0.955	0.951 ; 0.959
Veenendaal	GGDRegioUtrecht	2021-11	0.898	0.895 ; 0.901
Veere	GGDZeeland	2021-11	0.983	0.979 ; 0.988
Veldhoven	GGDBrabant-Zuidoost	2021-11	1.028	1.025 ; 1.032
Velsen	GGDKennemerland	2021-11	0.937	0.934 ; 0.94
Venlo	GGDLimburg-Noord	2021-11	0.933	0.931 ; 0.936
Venray	GGDLimburg-Noord	2021-11	0.975	0.972 ; 0.979
Vijfheerenlanden	GGDRegioUtrecht	2021-11	0.938	0.934 ; 0.941
Vlaardingen	GGDRotterdam-Rijnmond	2021-11	0.887	0.884 ; 0.889
Vlieland	GGDFryslân	2021-11	1.025	1.008 ; 1.043
Vlissingen	GGDZeeland	2021-11	0.901	0.898 ; 0.905
Voerendaal	GGDZuid-Limburg	2021-11	1.026	1.02 ; 1.032
Voorschoten	GGDHollands-Midden	2021-11	1.031	1.026 ; 1.036
Voorst	GGDNoord-enOost-Gelderland	2021-11	1.057	1.052 ; 1.062
Vught	GGDHartvoorBrabant	2021-11	1.047	1.043 ; 1.051
Waadhoeke	GGDFryslân	2021-11	0.958	0.955 ; 0.962
Waalre	GGDBrabant-Zuidoost	2021-11	1.049	1.044 ; 1.054
Waalwijk	GGDHartvoorBrabant	2021-11	0.955	0.952 ; 0.958
Waddinxveen	GGDHollands-Midden	2021-11	0.925	0.921 ; 0.929
Wageningen	Veiligheids-enGezondheidsregioGelderland-Midden	2021-11	0.926	0.922 ; 0.93
Wassenaar	GGDHaaglanden	2021-11	0.986	0.981 ; 0.99
Waterland	GGDZaanstreek/Waterland	2021-11	1.008	1.002 ; 1.013
Weert	GGDLimburg-Noord	2021-11	0.974	0.97 ; 0.977
West Betuwe	GGDGelderland-Zuid	2021-11	0.934	0.931 ; 0.938
West Maas en Waal	GGDGelderland-Zuid	2021-11	1.038	1.033 ; 1.043
Westerkwartier	GGDGroningen	2021-11	1	0.997 ; 1.004
Westerveld	GGDDrenthe	2021-11	1.029	1.024 ; 1.034
Westervoort	Veiligheids-enGezondheidsregioGelderland-Midden	2021-11	0.991	0.985 ; 0.997
Westerwolde	GGDGroningen	2021-11	0.907	0.903 ; 0.912
Westland	GGDHaaglanden	2021-11	0.945	0.942 ; 0.947
Weststellingwerf	GGDFryslân	2021-11	0.97	0.965 ; 0.974
Westvoorne	GGDRotterdam-Rijnmond	2021-11	1.013	1.007 ; 1.019
Wierden	GGDTwente	2021-11	1.023	1.018 ; 1.027
Wijchen	GGDGelderland-Zuid	2021-11	1.04	1.037 ; 1.044
Wijdemeren	GGDGooienVechtstreek	2021-11	0.99	0.985 ; 0.994
Wijk bij Duurstede	GGDRegioUtrecht	2021-11	1.022	1.017 ; 1.027
Winterswijk	GGDNoord-enOost-Gelderland	2021-11	1.003	0.999 ; 1.007
Woensdrecht	GGDWest-Brabant	2021-11	1.007	1.003 ; 1.012
Woerden	GGDRegioUtrecht	2021-11	1.001	0.997 ; 1.004
Wormerland	GGDZaanstreek/Waterland	2021-11	0.991	0.986 ; 0.997
Woudenberg	GGDRegioUtrecht	2021-11	0.92	0.915 ; 0.926
Zaanstad	GGDZaanstreek/Waterland	2021-11	0.878	0.876 ; 0.88
Zaltbommel	GGDGelderland-Zuid	2021-11	0.871	0.867 ; 0.875
Zandvoort	GGDKennemerland	2021-11	0.94	0.935 ; 0.945
Zeewolde	GGDFlevoland	2021-11	0.887	0.883 ; 0.892
Zeist	GGDRegioUtrecht	2021-11	0.99	0.987 ; 0.993
Zevenaar	Veiligheids-enGezondheidsregioGelderland-Midden	2021-11	1.03	1.026 ; 1.033
Zoetermeer	GGDHaaglanden	2021-11	0.937	0.935 ; 0.94
Zoeterwoude	GGDHollands-Midden	2021-11	1.026	1.019 ; 1.033
Zuidplas	GGDHollands-Midden	2021-11	0.948	0.944 ; 0.951
Zundert	GGDWest-Brabant	2021-11	1.008	1.003 ; 1.012
Zutphen	GGDNoord-enOost-Gelderland	2021-11	0.955	0.951 ; 0.958
Zwartewaterland	GGDIJsselland	2021-11	0.857	0.853 ; 0.862
Zwijndrecht	DienstGezondheid&JeugdZHZ	2021-11	0.919	0.916 ; 0.922
Zwolle	GGDIJsselland	2021-11	0.974	0.971 ; 0.976
's-Gravenhage	GGDHaaglanden	2021-12	0.89	0.888 ; 0.891
's-Hertogenbosch	GGDHartvoorBrabant	2021-12	1.033	1.031 ; 1.036
Aa en Hunze	GGDDrenthe	2021-12	1.128	1.123 ; 1.133
Aalsmeer	GGDAmsterdam	2021-12	1.003	0.999 ; 1.007
Aalten	GGDNoord-enOost-Gelderland	2021-12	1.089	1.085 ; 1.094
Achtkarspelen	GGDFryslân	2021-12	0.922	0.917 ; 0.926
Alblasserdam	DienstGezondheid&JeugdZHZ	2021-12	0.893	0.888 ; 0.898
Albrandswaard	GGDRotterdam-Rijnmond	2021-12	1.02	1.015 ; 1.024
Alkmaar	GGDHollands-Noorden	2021-12	0.987	0.985 ; 0.99
Almelo	GGDTwente	2021-12	0.968	0.965 ; 0.971
Almere	GGDFlevoland	2021-12	0.895	0.893 ; 0.897
Alphen aan den Rijn	GGDHollands-Midden	2021-12	1.012	1.009 ; 1.015
Alphen-Chaam	GGDWest-Brabant	2021-12	1.11	1.103 ; 1.117
Altena	GGDWest-Brabant	2021-12	0.951	0.948 ; 0.954
Ameland	GGDFryslân	2021-12	1.16	1.149 ; 1.172
Amersfoort	GGDRegioUtrecht	2021-12	1.018	1.015 ; 1.02
Amstelveen	GGDAmsterdam	2021-12	0.979	0.976 ; 0.982
Amsterdam	GGDAmsterdam	2021-12	0.903	0.901 ; 0.904
Apeldoorn	GGDNoord-enOost-Gelderland	2021-12	1.029	1.027 ; 1.032
Arnhem	Veiligheids-enGezondheidsregioGelderland-Midden	2021-12	0.956	0.954 ; 0.959
Assen	GGDDrenthe	2021-12	1.067	1.064 ; 1.07
Asten	GGDBrabant-Zuidoost	2021-12	1.062	1.057 ; 1.067
Baarle-Nassau	GGDWest-Brabant	2021-12	1.078	1.07 ; 1.086
Baarn	GGDRegioUtrecht	2021-12	1.066	1.061 ; 1.07
Barendrecht	GGDRotterdam-Rijnmond	2021-12	1.01	1.007 ; 1.014
Barneveld	Veiligheids-enGezondheidsregioGelderland-Midden	2021-12	0.838	0.835 ; 0.841
Beek	GGDZuid-Limburg	2021-12	1.061	1.056 ; 1.067
Beekdaelen	GGDZuid-Limburg	2021-12	1.043	1.039 ; 1.047
Beesel	GGDLimburg-Noord	2021-12	1.058	1.052 ; 1.064
Berg en Dal	GGDGelderland-Zuid	2021-12	1.115	1.111 ; 1.119
Bergeijk	GGDBrabant-Zuidoost	2021-12	1.103	1.098 ; 1.109
Bergen (L.)	GGDLimburg-Noord	2021-12	1.087	1.081 ; 1.093
Bergen (NH.)	GGDHollands-Noorden	2021-12	1.04	1.036 ; 1.045
Bergen op Zoom	GGDWest-Brabant	2021-12	1.027	1.024 ; 1.03
Berkelland	GGDNoord-enOost-Gelderland	2021-12	1.107	1.104 ; 1.111
Bernheze	GGDHartvoorBrabant	2021-12	1.109	1.105 ; 1.114
Best	GGDBrabant-Zuidoost	2021-12	1.058	1.054 ; 1.062
Beuningen	GGDGelderland-Zuid	2021-12	1.093	1.088 ; 1.097
Beverwijk	GGDKennemerland	2021-12	0.924	0.92 ; 0.927
Bladel	GGDBrabant-Zuidoost	2021-12	1.094	1.089 ; 1.099
Blaricum	GGDGooienVechtstreek	2021-12	1.038	1.032 ; 1.044
Bloemendaal	GGDKennemerland	2021-12	1.104	1.1 ; 1.109
Bodegraven-Reeuwijk	GGDHollands-Midden	2021-12	1.007	1.003 ; 1.011
Boekel	GGDHartvoorBrabant	2021-12	1.088	1.081 ; 1.094
Borger-Odoorn	GGDDrenthe	2021-12	1.066	1.062 ; 1.071
Borne	GGDTwente	2021-12	1.092	1.087 ; 1.097
Borsele	GGDZeeland	2021-12	0.977	0.972 ; 0.981
Boxtel	GGDHartvoorBrabant	2021-12	1.079	1.075 ; 1.083
Breda	GGDWest-Brabant	2021-12	1.026	1.024 ; 1.029
Brielle	GGDRotterdam-Rijnmond	2021-12	1.019	1.014 ; 1.024
Bronckhorst	GGDNoord-enOost-Gelderland	2021-12	1.122	1.118 ; 1.126
Brummen	GGDNoord-enOost-Gelderland	2021-12	1.082	1.077 ; 1.086
Brunssum	GGDZuid-Limburg	2021-12	0.966	0.962 ; 0.97
Bunnik	GGDRegioUtrecht	2021-12	1.124	1.118 ; 1.13
Bunschoten	GGDRegioUtrecht	2021-12	0.976	0.972 ; 0.981
Buren	GGDGelderland-Zuid	2021-12	1.023	1.018 ; 1.027
Capelle aan den IJssel	GGDRotterdam-Rijnmond	2021-12	0.926	0.924 ; 0.929
Castricum	GGDHollands-Noorden	2021-12	1.071	1.067 ; 1.075
Coevorden	GGDDrenthe	2021-12	1.073	1.069 ; 1.077
Cranendonck	GGDBrabant-Zuidoost	2021-12	1.058	1.053 ; 1.063
Culemborg	GGDGelderland-Zuid	2021-12	1.031	1.027 ; 1.036
Dalfsen	GGDIJsselland	2021-12	1.095	1.09 ; 1.099
Dantumadiel	GGDFryslân	2021-12	0.92	0.915 ; 0.925
De Bilt	GGDRegioUtrecht	2021-12	1.079	1.076 ; 1.083
De Fryske Marren	GGDFryslân	2021-12	1	0.997 ; 1.004
De Ronde Venen	GGDRegioUtrecht	2021-12	1.044	1.04 ; 1.047
De Wolden	GGDDrenthe	2021-12	1.088	1.084 ; 1.093
Delft	GGDHaaglanden	2021-12	0.948	0.946 ; 0.951
Den Helder	GGDHollands-Noorden	2021-12	0.977	0.974 ; 0.98
Deurne	GGDBrabant-Zuidoost	2021-12	1.088	1.083 ; 1.092
Deventer	GGDIJsselland	2021-12	1.032	1.03 ; 1.035
Diemen	GGDAmsterdam	2021-12	0.884	0.881 ; 0.888
Dijk en Waard	GGDHollands-Noorden	2021-12	0.992	0.989 ; 0.995
Dinkelland	GGDTwente	2021-12	1.12	1.115 ; 1.124
Doesburg	Veiligheids-enGezondheidsregioGelderland-Midden	2021-12	1.048	1.042 ; 1.054
Doetinchem	GGDNoord-enOost-Gelderland	2021-12	1.063	1.06 ; 1.067
Dongen	GGDHartvoorBrabant	2021-12	1.067	1.063 ; 1.072
Dordrecht	DienstGezondheid&JeugdZHZ	2021-12	0.947	0.945 ; 0.95
Drechterland	GGDHollands-Noorden	2021-12	1.021	1.016 ; 1.026
Drimmelen	GGDWest-Brabant	2021-12	1.098	1.094 ; 1.103
Dronten	GGDFlevoland	2021-12	0.983	0.98 ; 0.987
Druten	GGDGelderland-Zuid	2021-12	1.093	1.088 ; 1.098
Duiven	Veiligheids-enGezondheidsregioGelderland-Midden	2021-12	1.086	1.082 ; 1.091
Echt-Susteren	GGDLimburg-Noord	2021-12	1.042	1.038 ; 1.046
Edam-Volendam	GGDZaanstreek/Waterland	2021-12	0.964	0.96 ; 0.968
Ede	Veiligheids-enGezondheidsregioGelderland-Midden	2021-12	0.958	0.956 ; 0.961
Eemnes	GGDRegioUtrecht	2021-12	1.061	1.054 ; 1.068
Eemsdelta	GGDGroningen	2021-12	1.025	1.022 ; 1.029
Eersel	GGDBrabant-Zuidoost	2021-12	1.115	1.11 ; 1.12
Eijsden-Margraten	GGDZuid-Limburg	2021-12	1.126	1.121 ; 1.131
Eindhoven	GGDBrabant-Zuidoost	2021-12	0.948	0.946 ; 0.95
Elburg	GGDNoord-enOost-Gelderland	2021-12	0.983	0.979 ; 0.988
Emmen	GGDDrenthe	2021-12	1.047	1.044 ; 1.05
Enkhuizen	GGDHollands-Noorden	2021-12	0.967	0.962 ; 0.972
Enschede	GGDTwente	2021-12	0.947	0.945 ; 0.949
Epe	GGDNoord-enOost-Gelderland	2021-12	1.052	1.048 ; 1.056
Ermelo	GGDNoord-enOost-Gelderland	2021-12	0.991	0.987 ; 0.995
Etten-Leur	GGDWest-Brabant	2021-12	1.051	1.047 ; 1.054
Geertruidenberg	GGDWest-Brabant	2021-12	1.083	1.078 ; 1.087
Geldrop-Mierlo	GGDBrabant-Zuidoost	2021-12	1.047	1.043 ; 1.05
Gemert-Bakel	GGDBrabant-Zuidoost	2021-12	1.076	1.072 ; 1.081
Gennep	GGDLimburg-Noord	2021-12	1.047	1.041 ; 1.052
Gilze en Rijen	GGDHartvoorBrabant	2021-12	1.06	1.055 ; 1.064
Goeree-Overflakkee	GGDRotterdam-Rijnmond	2021-12	0.989	0.986 ; 0.993
Goes	GGDZeeland	2021-12	1.032	1.028 ; 1.036
Goirle	GGDHartvoorBrabant	2021-12	1.11	1.105 ; 1.115
Gooise Meren	GGDGooienVechtstreek	2021-12	1.049	1.045 ; 1.052
Gorinchem	DienstGezondheid&JeugdZHZ	2021-12	0.964	0.96 ; 0.968
Gouda	GGDHollands-Midden	2021-12	0.979	0.976 ; 0.982
Groningen	GGDGroningen	2021-12	0.993	0.991 ; 0.995
Gulpen-Wittem	GGDZuid-Limburg	2021-12	1.088	1.082 ; 1.094
Haaksbergen	GGDTwente	2021-12	1.088	1.083 ; 1.093
Haarlem	GGDKennemerland	2021-12	0.97	0.967 ; 0.972
Haarlemmermeer	GGDKennemerland	2021-12	0.987	0.985 ; 0.99
Halderberge	GGDWest-Brabant	2021-12	1.056	1.052 ; 1.06
Hardenberg	GGDIJsselland	2021-12	1.071	1.068 ; 1.075
Harderwijk	GGDNoord-enOost-Gelderland	2021-12	0.987	0.984 ; 0.991
Hardinxveld-Giessendam	DienstGezondheid&JeugdZHZ	2021-12	0.897	0.892 ; 0.902
Harlingen	GGDFryslân	2021-12	1.029	1.023 ; 1.034
Hattem	GGDNoord-enOost-Gelderland	2021-12	1.095	1.088 ; 1.101
Heemskerk	GGDKennemerland	2021-12	1.022	1.018 ; 1.025
Heemstede	GGDKennemerland	2021-12	1.116	1.111 ; 1.121
Heerde	GGDNoord-enOost-Gelderland	2021-12	1.068	1.062 ; 1.073
Heerenveen	GGDFryslân	2021-12	1.017	1.014 ; 1.021
Heerlen	GGDZuid-Limburg	2021-12	0.915	0.913 ; 0.918
Heeze-Leende	GGDBrabant-Zuidoost	2021-12	1.112	1.107 ; 1.118
Heiloo	GGDHollands-Noorden	2021-12	1.045	1.041 ; 1.05
Hellendoorn	GGDTwente	2021-12	1.102	1.098 ; 1.106
Hellevoetsluis	GGDRotterdam-Rijnmond	2021-12	0.983	0.98 ; 0.987
Helmond	GGDBrabant-Zuidoost	2021-12	0.959	0.956 ; 0.962
Hendrik-Ido-Ambacht	DienstGezondheid&JeugdZHZ	2021-12	0.981	0.977 ; 0.985
Hengelo	GGDTwente	2021-12	1.015	1.012 ; 1.018
Het Hogeland	GGDGroningen	2021-12	1.055	1.051 ; 1.058
Heumen	GGDGelderland-Zuid	2021-12	1.122	1.117 ; 1.128
Heusden	GGDHartvoorBrabant	2021-12	1.064	1.06 ; 1.068
Hillegom	GGDHollands-Midden	2021-12	1.024	1.02 ; 1.029
Hilvarenbeek	GGDHartvoorBrabant	2021-12	1.138	1.133 ; 1.144
Hilversum	GGDGooienVechtstreek	2021-12	0.988	0.986 ; 0.991
Hoekse Waard	DienstGezondheid&JeugdZHZ	2021-12	1.004	1.001 ; 1.006
Hof van Twente	GGDTwente	2021-12	1.114	1.11 ; 1.118
Hollands Kroon	GGDHollands-Noorden	2021-12	0.994	0.99 ; 0.997
Hoogeveen	GGDDrenthe	2021-12	0.99	0.987 ; 0.993
Hoorn	GGDHollands-Noorden	2021-12	0.963	0.96 ; 0.966
Horst aan de Maas	GGDLimburg-Noord	2021-12	1.075	1.071 ; 1.078
Houten	GGDRegioUtrecht	2021-12	1.086	1.083 ; 1.09
Huizen	GGDGooienVechtstreek	2021-12	1.02	1.017 ; 1.024
Hulst	GGDZeeland	2021-12	1.066	1.062 ; 1.07
IJsselstein	GGDRegioUtrecht	2021-12	1.058	1.054 ; 1.062
Kaag en Braassem	GGDHollands-Midden	2021-12	1.043	1.039 ; 1.048
Kampen	GGDIJsselland	2021-12	0.966	0.963 ; 0.97
Kapelle	GGDZeeland	2021-12	1.043	1.037 ; 1.049
Katwijk	GGDHollands-Midden	2021-12	0.997	0.994 ; 1
Kerkrade	GGDZuid-Limburg	2021-12	0.922	0.918 ; 0.925
Koggenland	GGDHollands-Noorden	2021-12	1.02	1.015 ; 1.024
Krimpen aan den IJssel	GGDRotterdam-Rijnmond	2021-12	0.95	0.946 ; 0.954
Krimpenerwaard	GGDHollands-Midden	2021-12	1.006	1.003 ; 1.01
Laarbeek	GGDBrabant-Zuidoost	2021-12	1.1	1.095 ; 1.105
Land van Cuijk	GGDHartvoorBrabant	2021-12	1.109	1.106 ; 1.112
Landgraaf	GGDZuid-Limburg	2021-12	0.993	0.989 ; 0.997
Landsmeer	GGDZaanstreek/Waterland	2021-12	1.029	1.022 ; 1.035
Lansingerland	GGDRotterdam-Rijnmond	2021-12	1.049	1.046 ; 1.053
Laren	GGDGooienVechtstreek	2021-12	1.095	1.089 ; 1.102
Leeuwarden	GGDFryslân	2021-12	0.972	0.969 ; 0.974
Leiden	GGDHollands-Midden	2021-12	0.999	0.996 ; 1.001
Leiderdorp	GGDHollands-Midden	2021-12	1.084	1.079 ; 1.088
Leidschendam-Voorburg	GGDHaaglanden	2021-12	1.042	1.039 ; 1.045
Lelystad	GGDFlevoland	2021-12	0.879	0.877 ; 0.882
Leudal	GGDLimburg-Noord	2021-12	1.079	1.075 ; 1.083
Leusden	GGDRegioUtrecht	2021-12	1.088	1.084 ; 1.092
Lingewaard	Veiligheids-enGezondheidsregioGelderland-Midden	2021-12	1.12	1.117 ; 1.124
Lisse	GGDHollands-Midden	2021-12	1.049	1.045 ; 1.054
Lochem	GGDNoord-enOost-Gelderland	2021-12	1.114	1.11 ; 1.118
Loon op Zand	GGDHartvoorBrabant	2021-12	1.087	1.082 ; 1.091
Lopik	GGDRegioUtrecht	2021-12	1.01	1.004 ; 1.016
Losser	GGDTwente	2021-12	1.08	1.075 ; 1.085
Maasdriel	GGDGelderland-Zuid	2021-12	1.001	0.997 ; 1.006
Maasgouw	GGDLimburg-Noord	2021-12	1.078	1.074 ; 1.083
Maashorst	GGDHartvoorBrabant	2021-12	1.081	1.077 ; 1.084
Maassluis	GGDRotterdam-Rijnmond	2021-12	0.963	0.959 ; 0.967
Maastricht	GGDZuid-Limburg	2021-12	0.966	0.963 ; 0.968
Medemblik	GGDHollands-Noorden	2021-12	0.993	0.989 ; 0.996
Meerssen	GGDZuid-Limburg	2021-12	1.1	1.095 ; 1.105
Meierijstad	GGDHartvoorBrabant	2021-12	1.094	1.091 ; 1.097
Meppel	GGDDrenthe	2021-12	1.04	1.036 ; 1.044
Middelburg	GGDZeeland	2021-12	0.986	0.983 ; 0.99
Midden-Delfland	GGDHaaglanden	2021-12	1.085	1.08 ; 1.09
Midden-Drenthe	GGDDrenthe	2021-12	1.083	1.079 ; 1.087
Midden-Groningen	GGDGroningen	2021-12	1.029	1.026 ; 1.033
Moerdijk	GGDWest-Brabant	2021-12	1.057	1.053 ; 1.06
Molenlanden	DienstGezondheid&JeugdZHZ	2021-12	0.959	0.955 ; 0.962
Montferland	GGDNoord-enOost-Gelderland	2021-12	1.094	1.09 ; 1.098
Montfoort	GGDRegioUtrecht	2021-12	1.048	1.042 ; 1.054
Mook en Middelaar	GGDLimburg-Noord	2021-12	1.118	1.11 ; 1.125
Neder-Betuwe	GGDGelderland-Zuid	2021-12	0.75	0.746 ; 0.754
Nederweert	GGDLimburg-Noord	2021-12	1.066	1.061 ; 1.071
Nieuwegein	GGDRegioUtrecht	2021-12	1.025	1.022 ; 1.028
Nieuwkoop	GGDHollands-Midden	2021-12	1.037	1.033 ; 1.042
Nijkerk	Veiligheids-enGezondheidsregioGelderland-Midden	2021-12	1.019	1.015 ; 1.022
Nijmegen	GGDGelderland-Zuid	2021-12	1.03	1.028 ; 1.033
Nissewaard	GGDRotterdam-Rijnmond	2021-12	0.966	0.964 ; 0.969
Noardeast-Fryslân	GGDFryslân	2021-12	0.974	0.97 ; 0.977
Noord-Beveland	GGDZeeland	2021-12	1.02	1.013 ; 1.028
Noordenveld	GGDDrenthe	2021-12	1.103	1.099 ; 1.108
Noordoostpolder	GGDFlevoland	2021-12	0.925	0.922 ; 0.929
Noordwijk	GGDHollands-Midden	2021-12	1.032	1.029 ; 1.036
Nuenen, Gerwen en Nederwetten	GGDBrabant-Zuidoost	2021-12	1.107	1.102 ; 1.112
Nunspeet	GGDNoord-enOost-Gelderland	2021-12	0.891	0.887 ; 0.895
Oegstgeest	GGDHollands-Midden	2021-12	1.086	1.081 ; 1.091
Oirschot	GGDBrabant-Zuidoost	2021-12	1.129	1.124 ; 1.134
Oisterwijk	GGDHartvoorBrabant	2021-12	1.117	1.112 ; 1.121
Oldambt	GGDGroningen	2021-12	1.035	1.031 ; 1.039
Oldebroek	GGDNoord-enOost-Gelderland	2021-12	0.968	0.963 ; 0.972
Oldenzaal	GGDTwente	2021-12	1.088	1.084 ; 1.092
Olst-Wijhe	GGDIJsselland	2021-12	1.107	1.102 ; 1.112
Ommen	GGDIJsselland	2021-12	1.062	1.057 ; 1.067
Oost Gelre	GGDNoord-enOost-Gelderland	2021-12	1.123	1.119 ; 1.128
Oosterhout	GGDWest-Brabant	2021-12	1.053	1.05 ; 1.056
Ooststellingwerf	GGDFryslân	2021-12	1.026	1.022 ; 1.031
Oostzaan	GGDZaanstreek/Waterland	2021-12	1.021	1.014 ; 1.028
Opmeer	GGDHollands-Noorden	2021-12	0.993	0.987 ; 0.999
Opsterland	GGDFryslân	2021-12	1.007	1.003 ; 1.011
Oss	GGDHartvoorBrabant	2021-12	1.032	1.029 ; 1.035
Oude IJsselstreek	GGDNoord-enOost-Gelderland	2021-12	1.091	1.087 ; 1.094
Ouder-Amstel	GGDAmsterdam	2021-12	0.99	0.985 ; 0.996
Oudewater	GGDRegioUtrecht	2021-12	1.071	1.064 ; 1.078
Overbetuwe	Veiligheids-enGezondheidsregioGelderland-Midden	2021-12	1.08	1.076 ; 1.084
Papendrecht	DienstGezondheid&JeugdZHZ	2021-12	1.023	1.019 ; 1.027
Peel en Maas	GGDLimburg-Noord	2021-12	1.071	1.067 ; 1.075
Pekela	GGDGroningen	2021-12	0.985	0.979 ; 0.991
Pijnacker-Nootdorp	GGDHaaglanden	2021-12	1.068	1.065 ; 1.072
Purmerend	GGDZaanstreek/Waterland	2021-12	1	0.998 ; 1.003
Putten	GGDNoord-enOost-Gelderland	2021-12	0.987	0.982 ; 0.991
Raalte	GGDIJsselland	2021-12	1.144	1.14 ; 1.148
Reimerswaal	GGDZeeland	2021-12	0.751	0.747 ; 0.755
Renkum	Veiligheids-enGezondheidsregioGelderland-Midden	2021-12	1.106	1.102 ; 1.111
Renswoude	GGDRegioUtrecht	2021-12	0.842	0.834 ; 0.85
Reusel-De Mierden	GGDBrabant-Zuidoost	2021-12	1.097	1.091 ; 1.104
Rheden	Veiligheids-enGezondheidsregioGelderland-Midden	2021-12	1.077	1.073 ; 1.08
Rhenen	GGDRegioUtrecht	2021-12	0.935	0.931 ; 0.94
Ridderkerk	GGDRotterdam-Rijnmond	2021-12	0.964	0.961 ; 0.967
Rijssen-Holten	GGDTwente	2021-12	0.975	0.971 ; 0.979
Rijswijk	GGDHaaglanden	2021-12	0.975	0.972 ; 0.979
Roerdalen	GGDLimburg-Noord	2021-12	1.048	1.043 ; 1.053
Roermond	GGDLimburg-Noord	2021-12	0.96	0.956 ; 0.963
Roosendaal	GGDWest-Brabant	2021-12	1.003	1 ; 1.006
Rotterdam	GGDRotterdam-Rijnmond	2021-12	0.865	0.863 ; 0.866
Rozendaal	Veiligheids-enGezondheidsregioGelderland-Midden	2021-12	1.151	1.134 ; 1.167
Rucphen	GGDWest-Brabant	2021-12	1.055	1.05 ; 1.06
Súdwest-Fryslân	GGDFryslân	2021-12	1.006	1.003 ; 1.009
Schagen	GGDHollands-Noorden	2021-12	1.045	1.042 ; 1.049
Scherpenzeel	Veiligheids-enGezondheidsregioGelderland-Midden	2021-12	0.917	0.91 ; 0.923
Schiedam	GGDRotterdam-Rijnmond	2021-12	0.881	0.878 ; 0.883
Schiermonnikoog	GGDFryslân	2021-12	1.202	1.181 ; 1.224
Schouwen-Duiveland	GGDZeeland	2021-12	1.035	1.031 ; 1.039
Simpelveld	GGDZuid-Limburg	2021-12	1.03	1.024 ; 1.037
Sint-Michielsgestel	GGDHartvoorBrabant	2021-12	1.13	1.125 ; 1.134
Sittard-Geleen	GGDZuid-Limburg	2021-12	1.007	1.004 ; 1.01
Sliedrecht	DienstGezondheid&JeugdZHZ	2021-12	0.961	0.956 ; 0.965
Sluis	GGDZeeland	2021-12	1.045	1.04 ; 1.05
Smallingerland	GGDFryslân	2021-12	0.98	0.976 ; 0.983
Soest	GGDRegioUtrecht	2021-12	1.037	1.034 ; 1.041
Someren	GGDBrabant-Zuidoost	2021-12	1.064	1.059 ; 1.069
Son en Breugel	GGDBrabant-Zuidoost	2021-12	1.095	1.089 ; 1.1
Stadskanaal	GGDGroningen	2021-12	1.014	1.01 ; 1.018
Staphorst	GGDIJsselland	2021-12	0.694	0.69 ; 0.699
Stede Broec	GGDHollands-Noorden	2021-12	1.001	0.996 ; 1.005
Steenbergen	GGDWest-Brabant	2021-12	1.031	1.026 ; 1.035
Steenwijkerland	GGDIJsselland	2021-12	1.041	1.037 ; 1.045
Stein	GGDZuid-Limburg	2021-12	1.053	1.048 ; 1.057
Stichtse Vecht	GGDRegioUtrecht	2021-12	1.055	1.052 ; 1.058
Terneuzen	GGDZeeland	2021-12	1.002	0.999 ; 1.006
Terschelling	GGDFryslân	2021-12	1.167	1.157 ; 1.177
Texel	GGDHollands-Noorden	2021-12	1.066	1.06 ; 1.071
Teylingen	GGDHollands-Midden	2021-12	1.078	1.074 ; 1.082
Tholen	GGDZeeland	2021-12	0.843	0.839 ; 0.847
Tiel	GGDGelderland-Zuid	2021-12	0.96	0.956 ; 0.963
Tilburg	GGDHartvoorBrabant	2021-12	0.979	0.976 ; 0.981
Tubbergen	GGDTwente	2021-12	1.098	1.093 ; 1.103
Twenterand	GGDTwente	2021-12	1.023	1.019 ; 1.027
Tynaarlo	GGDDrenthe	2021-12	1.14	1.136 ; 1.145
Tytsjerksteradiel	GGDFryslân	2021-12	1.012	1.008 ; 1.016
Uitgeest	GGDKennemerland	2021-12	1.041	1.035 ; 1.047
Uithoorn	GGDAmsterdam	2021-12	0.998	0.994 ; 1.003
Urk	GGDFlevoland	2021-12	0.373	0.37 ; 0.376
Utrecht	GGDRegioUtrecht	2021-12	1	0.998 ; 1.002
Utrechtse Heuvelrug	GGDRegioUtrecht	2021-12	1.065	1.061 ; 1.068
Vaals	GGDZuid-Limburg	2021-12	0.81	0.804 ; 0.816
Valkenburg aan de Geul	GGDZuid-Limburg	2021-12	1.077	1.071 ; 1.082
Valkenswaard	GGDBrabant-Zuidoost	2021-12	1.089	1.085 ; 1.094
Veendam	GGDGroningen	2021-12	1.014	1.01 ; 1.018
Veenendaal	GGDRegioUtrecht	2021-12	0.956	0.953 ; 0.959
Veere	GGDZeeland	2021-12	1.036	1.031 ; 1.041
Veldhoven	GGDBrabant-Zuidoost	2021-12	1.086	1.082 ; 1.09
Velsen	GGDKennemerland	2021-12	0.994	0.991 ; 0.997
Venlo	GGDLimburg-Noord	2021-12	0.987	0.984 ; 0.989
Venray	GGDLimburg-Noord	2021-12	1.032	1.028 ; 1.036
Vijfheerenlanden	GGDRegioUtrecht	2021-12	0.996	0.993 ; 0.999
Vlaardingen	GGDRotterdam-Rijnmond	2021-12	0.939	0.936 ; 0.942
Vlieland	GGDFryslân	2021-12	1.068	1.051 ; 1.085
Vlissingen	GGDZeeland	2021-12	0.952	0.949 ; 0.956
Voerendaal	GGDZuid-Limburg	2021-12	1.082	1.076 ; 1.088
Voorschoten	GGDHollands-Midden	2021-12	1.091	1.086 ; 1.095
Voorst	GGDNoord-enOost-Gelderland	2021-12	1.115	1.111 ; 1.12
Vught	GGDHartvoorBrabant	2021-12	1.107	1.102 ; 1.111
Waadhoeke	GGDFryslân	2021-12	1.013	1.009 ; 1.016
Waalre	GGDBrabant-Zuidoost	2021-12	1.106	1.101 ; 1.112
Waalwijk	GGDHartvoorBrabant	2021-12	1.014	1.01 ; 1.017
Waddinxveen	GGDHollands-Midden	2021-12	0.983	0.979 ; 0.988
Wageningen	Veiligheids-enGezondheidsregioGelderland-Midden	2021-12	0.989	0.985 ; 0.993
Wassenaar	GGDHaaglanden	2021-12	1.042	1.037 ; 1.046
Waterland	GGDZaanstreek/Waterland	2021-12	1.069	1.063 ; 1.074
Weert	GGDLimburg-Noord	2021-12	1.031	1.027 ; 1.034
West Betuwe	GGDGelderland-Zuid	2021-12	0.992	0.988 ; 0.995
West Maas en Waal	GGDGelderland-Zuid	2021-12	1.097	1.092 ; 1.102
Westerkwartier	GGDGroningen	2021-12	1.058	1.055 ; 1.061
Westerveld	GGDDrenthe	2021-12	1.083	1.078 ; 1.088
Westervoort	Veiligheids-enGezondheidsregioGelderland-Midden	2021-12	1.052	1.047 ; 1.058
Westerwolde	GGDGroningen	2021-12	0.959	0.955 ; 0.964
Westland	GGDHaaglanden	2021-12	1.001	0.998 ; 1.004
Weststellingwerf	GGDFryslân	2021-12	1.025	1.02 ; 1.029
Westvoorne	GGDRotterdam-Rijnmond	2021-12	1.071	1.065 ; 1.077
Wierden	GGDTwente	2021-12	1.083	1.079 ; 1.088
Wijchen	GGDGelderland-Zuid	2021-12	1.102	1.098 ; 1.106
Wijdemeren	GGDGooienVechtstreek	2021-12	1.051	1.046 ; 1.055
Wijk bij Duurstede	GGDRegioUtrecht	2021-12	1.083	1.078 ; 1.088
Winterswijk	GGDNoord-enOost-Gelderland	2021-12	1.062	1.058 ; 1.067
Woensdrecht	GGDWest-Brabant	2021-12	1.066	1.061 ; 1.07
Woerden	GGDRegioUtrecht	2021-12	1.061	1.058 ; 1.065
Wormerland	GGDZaanstreek/Waterland	2021-12	1.05	1.044 ; 1.055
Woudenberg	GGDRegioUtrecht	2021-12	0.976	0.971 ; 0.982
Zaanstad	GGDZaanstreek/Waterland	2021-12	0.934	0.932 ; 0.937
Zaltbommel	GGDGelderland-Zuid	2021-12	0.926	0.922 ; 0.93
Zandvoort	GGDKennemerland	2021-12	0.996	0.991 ; 1.001
Zeewolde	GGDFlevoland	2021-12	0.946	0.942 ; 0.951
Zeist	GGDRegioUtrecht	2021-12	1.047	1.044 ; 1.05
Zevenaar	Veiligheids-enGezondheidsregioGelderland-Midden	2021-12	1.089	1.085 ; 1.093
Zoetermeer	GGDHaaglanden	2021-12	0.995	0.992 ; 0.997
Zoeterwoude	GGDHollands-Midden	2021-12	1.085	1.078 ; 1.092
Zuidplas	GGDHollands-Midden	2021-12	1.008	1.004 ; 1.011
Zundert	GGDWest-Brabant	2021-12	1.067	1.062 ; 1.071
Zutphen	GGDNoord-enOost-Gelderland	2021-12	1.012	1.008 ; 1.015
Zwartewaterland	GGDIJsselland	2021-12	0.913	0.909 ; 0.918
Zwijndrecht	DienstGezondheid&JeugdZHZ	2021-12	0.975	0.972 ; 0.979
Zwolle	GGDIJsselland	2021-12	1.035	1.032 ; 1.037
's-Gravenhage	GGDHaaglanden	2022-01	0.94	0.938 ; 0.942
's-Hertogenbosch	GGDHartvoorBrabant	2022-01	1.097	1.094 ; 1.099
Aa en Hunze	GGDDrenthe	2022-01	1.188	1.183 ; 1.192
Aalsmeer	GGDAmsterdam	2022-01	1.068	1.063 ; 1.072
Aalten	GGDNoord-enOost-Gelderland	2022-01	1.152	1.147 ; 1.157
Achtkarspelen	GGDFryslân	2022-01	0.98	0.976 ; 0.984
Alblasserdam	DienstGezondheid&JeugdZHZ	2022-01	0.948	0.943 ; 0.952
Albrandswaard	GGDRotterdam-Rijnmond	2022-01	1.083	1.078 ; 1.087
Alkmaar	GGDHollands-Noorden	2022-01	1.047	1.044 ; 1.049
Almelo	GGDTwente	2022-01	1.028	1.025 ; 1.031
Almere	GGDFlevoland	2022-01	0.955	0.953 ; 0.957
Alphen aan den Rijn	GGDHollands-Midden	2022-01	1.076	1.073 ; 1.079
Alphen-Chaam	GGDWest-Brabant	2022-01	1.177	1.17 ; 1.184
Altena	GGDWest-Brabant	2022-01	1.007	1.004 ; 1.011
Ameland	GGDFryslân	2022-01	1.21	1.199 ; 1.222
Amersfoort	GGDRegioUtrecht	2022-01	1.082	1.079 ; 1.084
Amstelveen	GGDAmsterdam	2022-01	1.039	1.037 ; 1.042
Amsterdam	GGDAmsterdam	2022-01	0.958	0.956 ; 0.96
Apeldoorn	GGDNoord-enOost-Gelderland	2022-01	1.087	1.084 ; 1.09
Arnhem	Veiligheids-enGezondheidsregioGelderland-Midden	2022-01	1.017	1.015 ; 1.02
Assen	GGDDrenthe	2022-01	1.126	1.123 ; 1.129
Asten	GGDBrabant-Zuidoost	2022-01	1.122	1.116 ; 1.128
Baarle-Nassau	GGDWest-Brabant	2022-01	1.143	1.135 ; 1.151
Baarn	GGDRegioUtrecht	2022-01	1.125	1.12 ; 1.129
Barendrecht	GGDRotterdam-Rijnmond	2022-01	1.073	1.07 ; 1.077
Barneveld	Veiligheids-enGezondheidsregioGelderland-Midden	2022-01	0.892	0.889 ; 0.895
Beek	GGDZuid-Limburg	2022-01	1.121	1.115 ; 1.127
Beekdaelen	GGDZuid-Limburg	2022-01	1.1	1.096 ; 1.104
Beesel	GGDLimburg-Noord	2022-01	1.118	1.112 ; 1.124
Berg en Dal	GGDGelderland-Zuid	2022-01	1.176	1.171 ; 1.18
Bergeijk	GGDBrabant-Zuidoost	2022-01	1.167	1.162 ; 1.173
Bergen (L.)	GGDLimburg-Noord	2022-01	1.148	1.142 ; 1.154
Bergen (NH.)	GGDHollands-Noorden	2022-01	1.095	1.091 ; 1.099
Bergen op Zoom	GGDWest-Brabant	2022-01	1.084	1.081 ; 1.088
Berkelland	GGDNoord-enOost-Gelderland	2022-01	1.168	1.164 ; 1.172
Bernheze	GGDHartvoorBrabant	2022-01	1.172	1.168 ; 1.177
Best	GGDBrabant-Zuidoost	2022-01	1.122	1.118 ; 1.126
Beuningen	GGDGelderland-Zuid	2022-01	1.159	1.155 ; 1.164
Beverwijk	GGDKennemerland	2022-01	0.982	0.979 ; 0.986
Bladel	GGDBrabant-Zuidoost	2022-01	1.157	1.152 ; 1.162
Blaricum	GGDGooienVechtstreek	2022-01	1.102	1.096 ; 1.109
Bloemendaal	GGDKennemerland	2022-01	1.166	1.161 ; 1.171
Bodegraven-Reeuwijk	GGDHollands-Midden	2022-01	1.07	1.066 ; 1.074
Boekel	GGDHartvoorBrabant	2022-01	1.151	1.144 ; 1.158
Borger-Odoorn	GGDDrenthe	2022-01	1.126	1.121 ; 1.13
Borne	GGDTwente	2022-01	1.155	1.15 ; 1.16
Borsele	GGDZeeland	2022-01	1.031	1.027 ; 1.036
Boxtel	GGDHartvoorBrabant	2022-01	1.142	1.137 ; 1.146
Breda	GGDWest-Brabant	2022-01	1.088	1.086 ; 1.091
Brielle	GGDRotterdam-Rijnmond	2022-01	1.081	1.076 ; 1.086
Bronckhorst	GGDNoord-enOost-Gelderland	2022-01	1.183	1.179 ; 1.187
Brummen	GGDNoord-enOost-Gelderland	2022-01	1.143	1.138 ; 1.148
Brunssum	GGDZuid-Limburg	2022-01	1.022	1.018 ; 1.027
Bunnik	GGDRegioUtrecht	2022-01	1.188	1.182 ; 1.194
Bunschoten	GGDRegioUtrecht	2022-01	1.038	1.033 ; 1.043
Buren	GGDGelderland-Zuid	2022-01	1.086	1.082 ; 1.091
Capelle aan den IJssel	GGDRotterdam-Rijnmond	2022-01	0.985	0.982 ; 0.988
Castricum	GGDHollands-Noorden	2022-01	1.132	1.128 ; 1.136
Coevorden	GGDDrenthe	2022-01	1.134	1.13 ; 1.138
Cranendonck	GGDBrabant-Zuidoost	2022-01	1.118	1.113 ; 1.123
Culemborg	GGDGelderland-Zuid	2022-01	1.094	1.089 ; 1.098
Dalfsen	GGDIJsselland	2022-01	1.158	1.153 ; 1.162
Dantumadiel	GGDFryslân	2022-01	0.976	0.971 ; 0.981
De Bilt	GGDRegioUtrecht	2022-01	1.139	1.135 ; 1.143
De Fryske Marren	GGDFryslân	2022-01	1.06	1.057 ; 1.064
De Ronde Venen	GGDRegioUtrecht	2022-01	1.106	1.102 ; 1.11
De Wolden	GGDDrenthe	2022-01	1.147	1.142 ; 1.152
Delft	GGDHaaglanden	2022-01	1.011	1.008 ; 1.014
Den Helder	GGDHollands-Noorden	2022-01	1.032	1.029 ; 1.035
Deurne	GGDBrabant-Zuidoost	2022-01	1.148	1.144 ; 1.153
Deventer	GGDIJsselland	2022-01	1.096	1.093 ; 1.099
Diemen	GGDAmsterdam	2022-01	0.946	0.942 ; 0.95
Dijk en Waard	GGDHollands-Noorden	2022-01	1.053	1.05 ; 1.056
Dinkelland	GGDTwente	2022-01	1.184	1.179 ; 1.189
Doesburg	Veiligheids-enGezondheidsregioGelderland-Midden	2022-01	1.108	1.102 ; 1.115
Doetinchem	GGDNoord-enOost-Gelderland	2022-01	1.125	1.121 ; 1.128
Dongen	GGDHartvoorBrabant	2022-01	1.132	1.128 ; 1.137
Dordrecht	DienstGezondheid&JeugdZHZ	2022-01	1.005	1.002 ; 1.007
Drechterland	GGDHollands-Noorden	2022-01	1.082	1.077 ; 1.087
Drimmelen	GGDWest-Brabant	2022-01	1.164	1.159 ; 1.169
Dronten	GGDFlevoland	2022-01	1.046	1.042 ; 1.05
Druten	GGDGelderland-Zuid	2022-01	1.156	1.15 ; 1.161
Duiven	Veiligheids-enGezondheidsregioGelderland-Midden	2022-01	1.154	1.149 ; 1.159
Echt-Susteren	GGDLimburg-Noord	2022-01	1.101	1.097 ; 1.105
Edam-Volendam	GGDZaanstreek/Waterland	2022-01	1.024	1.02 ; 1.028
Ede	Veiligheids-enGezondheidsregioGelderland-Midden	2022-01	1.017	1.014 ; 1.02
Eemnes	GGDRegioUtrecht	2022-01	1.126	1.119 ; 1.134
Eemsdelta	GGDGroningen	2022-01	1.083	1.079 ; 1.087
Eersel	GGDBrabant-Zuidoost	2022-01	1.177	1.171 ; 1.182
Eijsden-Margraten	GGDZuid-Limburg	2022-01	1.186	1.181 ; 1.191
Eindhoven	GGDBrabant-Zuidoost	2022-01	1.005	1.003 ; 1.008
Elburg	GGDNoord-enOost-Gelderland	2022-01	1.045	1.041 ; 1.05
Emmen	GGDDrenthe	2022-01	1.103	1.101 ; 1.106
Enkhuizen	GGDHollands-Noorden	2022-01	1.026	1.021 ; 1.031
Enschede	GGDTwente	2022-01	1.006	1.004 ; 1.009
Epe	GGDNoord-enOost-Gelderland	2022-01	1.111	1.106 ; 1.115
Ermelo	GGDNoord-enOost-Gelderland	2022-01	1.046	1.041 ; 1.05
Etten-Leur	GGDWest-Brabant	2022-01	1.115	1.111 ; 1.118
Geertruidenberg	GGDWest-Brabant	2022-01	1.145	1.14 ; 1.15
Geldrop-Mierlo	GGDBrabant-Zuidoost	2022-01	1.106	1.102 ; 1.11
Gemert-Bakel	GGDBrabant-Zuidoost	2022-01	1.137	1.132 ; 1.141
Gennep	GGDLimburg-Noord	2022-01	1.103	1.098 ; 1.109
Gilze en Rijen	GGDHartvoorBrabant	2022-01	1.123	1.119 ; 1.128
Goeree-Overflakkee	GGDRotterdam-Rijnmond	2022-01	1.048	1.044 ; 1.051
Goes	GGDZeeland	2022-01	1.088	1.084 ; 1.092
Goirle	GGDHartvoorBrabant	2022-01	1.177	1.172 ; 1.182
Gooise Meren	GGDGooienVechtstreek	2022-01	1.111	1.107 ; 1.115
Gorinchem	DienstGezondheid&JeugdZHZ	2022-01	1.024	1.02 ; 1.028
Gouda	GGDHollands-Midden	2022-01	1.039	1.036 ; 1.043
Groningen	GGDGroningen	2022-01	1.055	1.053 ; 1.058
Gulpen-Wittem	GGDZuid-Limburg	2022-01	1.146	1.14 ; 1.152
Haaksbergen	GGDTwente	2022-01	1.149	1.144 ; 1.154
Haarlem	GGDKennemerland	2022-01	1.033	1.03 ; 1.035
Haarlemmermeer	GGDKennemerland	2022-01	1.05	1.047 ; 1.053
Halderberge	GGDWest-Brabant	2022-01	1.117	1.112 ; 1.121
Hardenberg	GGDIJsselland	2022-01	1.132	1.129 ; 1.136
Harderwijk	GGDNoord-enOost-Gelderland	2022-01	1.049	1.045 ; 1.053
Hardinxveld-Giessendam	DienstGezondheid&JeugdZHZ	2022-01	0.954	0.949 ; 0.959
Harlingen	GGDFryslân	2022-01	1.086	1.08 ; 1.092
Hattem	GGDNoord-enOost-Gelderland	2022-01	1.157	1.151 ; 1.164
Heemskerk	GGDKennemerland	2022-01	1.08	1.076 ; 1.084
Heemstede	GGDKennemerland	2022-01	1.178	1.173 ; 1.182
Heerde	GGDNoord-enOost-Gelderland	2022-01	1.129	1.124 ; 1.135
Heerenveen	GGDFryslân	2022-01	1.077	1.073 ; 1.08
Heerlen	GGDZuid-Limburg	2022-01	0.97	0.967 ; 0.972
Heeze-Leende	GGDBrabant-Zuidoost	2022-01	1.172	1.166 ; 1.178
Heiloo	GGDHollands-Noorden	2022-01	1.103	1.099 ; 1.108
Hellendoorn	GGDTwente	2022-01	1.164	1.16 ; 1.168
Hellevoetsluis	GGDRotterdam-Rijnmond	2022-01	1.045	1.042 ; 1.049
Helmond	GGDBrabant-Zuidoost	2022-01	1.017	1.014 ; 1.02
Hendrik-Ido-Ambacht	DienstGezondheid&JeugdZHZ	2022-01	1.044	1.039 ; 1.048
Hengelo	GGDTwente	2022-01	1.078	1.075 ; 1.081
Het Hogeland	GGDGroningen	2022-01	1.115	1.111 ; 1.119
Heumen	GGDGelderland-Zuid	2022-01	1.186	1.18 ; 1.192
Heusden	GGDHartvoorBrabant	2022-01	1.126	1.123 ; 1.13
Hillegom	GGDHollands-Midden	2022-01	1.087	1.082 ; 1.092
Hilvarenbeek	GGDHartvoorBrabant	2022-01	1.203	1.197 ; 1.209
Hilversum	GGDGooienVechtstreek	2022-01	1.052	1.049 ; 1.054
Hoekse Waard	DienstGezondheid&JeugdZHZ	2022-01	1.063	1.06 ; 1.066
Hof van Twente	GGDTwente	2022-01	1.176	1.172 ; 1.18
Hollands Kroon	GGDHollands-Noorden	2022-01	1.052	1.048 ; 1.055
Hoogeveen	GGDDrenthe	2022-01	1.047	1.043 ; 1.05
Hoorn	GGDHollands-Noorden	2022-01	1.021	1.018 ; 1.024
Horst aan de Maas	GGDLimburg-Noord	2022-01	1.134	1.131 ; 1.138
Houten	GGDRegioUtrecht	2022-01	1.154	1.15 ; 1.158
Huizen	GGDGooienVechtstreek	2022-01	1.082	1.078 ; 1.085
Hulst	GGDZeeland	2022-01	1.125	1.12 ; 1.13
IJsselstein	GGDRegioUtrecht	2022-01	1.121	1.117 ; 1.126
Kaag en Braassem	GGDHollands-Midden	2022-01	1.111	1.106 ; 1.115
Kampen	GGDIJsselland	2022-01	1.028	1.025 ; 1.031
Kapelle	GGDZeeland	2022-01	1.102	1.096 ; 1.109
Katwijk	GGDHollands-Midden	2022-01	1.059	1.056 ; 1.062
Kerkrade	GGDZuid-Limburg	2022-01	0.975	0.971 ; 0.978
Koggenland	GGDHollands-Noorden	2022-01	1.082	1.077 ; 1.086
Krimpen aan den IJssel	GGDRotterdam-Rijnmond	2022-01	1.007	1.002 ; 1.011
Krimpenerwaard	GGDHollands-Midden	2022-01	1.067	1.064 ; 1.071
Laarbeek	GGDBrabant-Zuidoost	2022-01	1.161	1.156 ; 1.166
Land van Cuijk	GGDHartvoorBrabant	2022-01	1.17	1.167 ; 1.173
Landgraaf	GGDZuid-Limburg	2022-01	1.048	1.044 ; 1.052
Landsmeer	GGDZaanstreek/Waterland	2022-01	1.092	1.085 ; 1.098
Lansingerland	GGDRotterdam-Rijnmond	2022-01	1.115	1.112 ; 1.118
Laren	GGDGooienVechtstreek	2022-01	1.154	1.148 ; 1.161
Leeuwarden	GGDFryslân	2022-01	1.031	1.029 ; 1.034
Leiden	GGDHollands-Midden	2022-01	1.065	1.062 ; 1.067
Leiderdorp	GGDHollands-Midden	2022-01	1.148	1.143 ; 1.153
Leidschendam-Voorburg	GGDHaaglanden	2022-01	1.102	1.099 ; 1.106
Lelystad	GGDFlevoland	2022-01	0.937	0.934 ; 0.94
Leudal	GGDLimburg-Noord	2022-01	1.138	1.134 ; 1.142
Leusden	GGDRegioUtrecht	2022-01	1.152	1.147 ; 1.156
Lingewaard	Veiligheids-enGezondheidsregioGelderland-Midden	2022-01	1.185	1.181 ; 1.189
Lisse	GGDHollands-Midden	2022-01	1.113	1.108 ; 1.118
Lochem	GGDNoord-enOost-Gelderland	2022-01	1.174	1.169 ; 1.178
Loon op Zand	GGDHartvoorBrabant	2022-01	1.15	1.145 ; 1.155
Lopik	GGDRegioUtrecht	2022-01	1.074	1.068 ; 1.08
Losser	GGDTwente	2022-01	1.142	1.137 ; 1.147
Maasdriel	GGDGelderland-Zuid	2022-01	1.063	1.059 ; 1.068
Maasgouw	GGDLimburg-Noord	2022-01	1.138	1.133 ; 1.143
Maashorst	GGDHartvoorBrabant	2022-01	1.142	1.139 ; 1.146
Maassluis	GGDRotterdam-Rijnmond	2022-01	1.02	1.016 ; 1.024
Maastricht	GGDZuid-Limburg	2022-01	1.02	1.017 ; 1.022
Medemblik	GGDHollands-Noorden	2022-01	1.051	1.048 ; 1.055
Meerssen	GGDZuid-Limburg	2022-01	1.159	1.153 ; 1.164
Meierijstad	GGDHartvoorBrabant	2022-01	1.155	1.152 ; 1.158
Meppel	GGDDrenthe	2022-01	1.101	1.097 ; 1.105
Middelburg	GGDZeeland	2022-01	1.042	1.038 ; 1.045
Midden-Delfland	GGDHaaglanden	2022-01	1.149	1.143 ; 1.154
Midden-Drenthe	GGDDrenthe	2022-01	1.142	1.138 ; 1.147
Midden-Groningen	GGDGroningen	2022-01	1.089	1.086 ; 1.093
Moerdijk	GGDWest-Brabant	2022-01	1.118	1.113 ; 1.122
Molenlanden	DienstGezondheid&JeugdZHZ	2022-01	1.017	1.013 ; 1.02
Montferland	GGDNoord-enOost-Gelderland	2022-01	1.157	1.153 ; 1.161
Montfoort	GGDRegioUtrecht	2022-01	1.113	1.107 ; 1.119
Mook en Middelaar	GGDLimburg-Noord	2022-01	1.18	1.172 ; 1.188
Neder-Betuwe	GGDGelderland-Zuid	2022-01	0.798	0.794 ; 0.802
Nederweert	GGDLimburg-Noord	2022-01	1.127	1.122 ; 1.133
Nieuwegein	GGDRegioUtrecht	2022-01	1.089	1.086 ; 1.092
Nieuwkoop	GGDHollands-Midden	2022-01	1.101	1.096 ; 1.105
Nijkerk	Veiligheids-enGezondheidsregioGelderland-Midden	2022-01	1.083	1.079 ; 1.086
Nijmegen	GGDGelderland-Zuid	2022-01	1.093	1.09 ; 1.095
Nissewaard	GGDRotterdam-Rijnmond	2022-01	1.026	1.024 ; 1.029
Noardeast-Fryslân	GGDFryslân	2022-01	1.029	1.025 ; 1.033
Noord-Beveland	GGDZeeland	2022-01	1.075	1.068 ; 1.083
Noordenveld	GGDDrenthe	2022-01	1.162	1.157 ; 1.166
Noordoostpolder	GGDFlevoland	2022-01	0.984	0.98 ; 0.987
Noordwijk	GGDHollands-Midden	2022-01	1.094	1.09 ; 1.098
Nuenen, Gerwen en Nederwetten	GGDBrabant-Zuidoost	2022-01	1.167	1.162 ; 1.172
Nunspeet	GGDNoord-enOost-Gelderland	2022-01	0.946	0.941 ; 0.95
Oegstgeest	GGDHollands-Midden	2022-01	1.15	1.145 ; 1.155
Oirschot	GGDBrabant-Zuidoost	2022-01	1.192	1.186 ; 1.197
Oisterwijk	GGDHartvoorBrabant	2022-01	1.178	1.174 ; 1.183
Oldambt	GGDGroningen	2022-01	1.094	1.09 ; 1.098
Oldebroek	GGDNoord-enOost-Gelderland	2022-01	1.03	1.025 ; 1.034
Oldenzaal	GGDTwente	2022-01	1.151	1.147 ; 1.155
Olst-Wijhe	GGDIJsselland	2022-01	1.171	1.165 ; 1.176
Ommen	GGDIJsselland	2022-01	1.122	1.117 ; 1.128
Oost Gelre	GGDNoord-enOost-Gelderland	2022-01	1.187	1.182 ; 1.192
Oosterhout	GGDWest-Brabant	2022-01	1.115	1.112 ; 1.119
Ooststellingwerf	GGDFryslân	2022-01	1.083	1.079 ; 1.088
Oostzaan	GGDZaanstreek/Waterland	2022-01	1.085	1.078 ; 1.092
Opmeer	GGDHollands-Noorden	2022-01	1.053	1.047 ; 1.059
Opsterland	GGDFryslân	2022-01	1.065	1.06 ; 1.069
Oss	GGDHartvoorBrabant	2022-01	1.094	1.091 ; 1.097
Oude IJsselstreek	GGDNoord-enOost-Gelderland	2022-01	1.154	1.15 ; 1.158
Ouder-Amstel	GGDAmsterdam	2022-01	1.051	1.045 ; 1.057
Oudewater	GGDRegioUtrecht	2022-01	1.134	1.127 ; 1.142
Overbetuwe	Veiligheids-enGezondheidsregioGelderland-Midden	2022-01	1.146	1.142 ; 1.15
Papendrecht	DienstGezondheid&JeugdZHZ	2022-01	1.084	1.08 ; 1.089
Peel en Maas	GGDLimburg-Noord	2022-01	1.129	1.126 ; 1.133
Pekela	GGDGroningen	2022-01	1.044	1.038 ; 1.051
Pijnacker-Nootdorp	GGDHaaglanden	2022-01	1.133	1.129 ; 1.137
Purmerend	GGDZaanstreek/Waterland	2022-01	1.06	1.057 ; 1.063
Putten	GGDNoord-enOost-Gelderland	2022-01	1.048	1.044 ; 1.053
Raalte	GGDIJsselland	2022-01	1.207	1.203 ; 1.211
Reimerswaal	GGDZeeland	2022-01	0.799	0.795 ; 0.804
Renkum	Veiligheids-enGezondheidsregioGelderland-Midden	2022-01	1.166	1.162 ; 1.171
Renswoude	GGDRegioUtrecht	2022-01	0.896	0.888 ; 0.905
Reusel-De Mierden	GGDBrabant-Zuidoost	2022-01	1.166	1.159 ; 1.172
Rheden	Veiligheids-enGezondheidsregioGelderland-Midden	2022-01	1.137	1.133 ; 1.14
Rhenen	GGDRegioUtrecht	2022-01	0.991	0.986 ; 0.996
Ridderkerk	GGDRotterdam-Rijnmond	2022-01	1.022	1.018 ; 1.025
Rijssen-Holten	GGDTwente	2022-01	1.033	1.029 ; 1.037
Rijswijk	GGDHaaglanden	2022-01	1.033	1.03 ; 1.036
Roerdalen	GGDLimburg-Noord	2022-01	1.108	1.103 ; 1.113
Roermond	GGDLimburg-Noord	2022-01	1.019	1.016 ; 1.022
Roosendaal	GGDWest-Brabant	2022-01	1.059	1.056 ; 1.062
Rotterdam	GGDRotterdam-Rijnmond	2022-01	0.917	0.915 ; 0.918
Rozendaal	Veiligheids-enGezondheidsregioGelderland-Midden	2022-01	1.215	1.198 ; 1.233
Rucphen	GGDWest-Brabant	2022-01	1.119	1.115 ; 1.124
Súdwest-Fryslân	GGDFryslân	2022-01	1.065	1.062 ; 1.068
Schagen	GGDHollands-Noorden	2022-01	1.102	1.099 ; 1.106
Scherpenzeel	Veiligheids-enGezondheidsregioGelderland-Midden	2022-01	0.974	0.967 ; 0.981
Schiedam	GGDRotterdam-Rijnmond	2022-01	0.936	0.933 ; 0.939
Schiermonnikoog	GGDFryslân	2022-01	1.245	1.223 ; 1.267
Schouwen-Duiveland	GGDZeeland	2022-01	1.091	1.087 ; 1.095
Simpelveld	GGDZuid-Limburg	2022-01	1.09	1.083 ; 1.097
Sint-Michielsgestel	GGDHartvoorBrabant	2022-01	1.195	1.19 ; 1.2
Sittard-Geleen	GGDZuid-Limburg	2022-01	1.064	1.061 ; 1.067
Sliedrecht	DienstGezondheid&JeugdZHZ	2022-01	1.015	1.01 ; 1.019
Sluis	GGDZeeland	2022-01	1.104	1.099 ; 1.109
Smallingerland	GGDFryslân	2022-01	1.036	1.033 ; 1.04
Soest	GGDRegioUtrecht	2022-01	1.098	1.095 ; 1.102
Someren	GGDBrabant-Zuidoost	2022-01	1.126	1.121 ; 1.131
Son en Breugel	GGDBrabant-Zuidoost	2022-01	1.157	1.152 ; 1.163
Stadskanaal	GGDGroningen	2022-01	1.072	1.068 ; 1.076
Staphorst	GGDIJsselland	2022-01	0.741	0.736 ; 0.746
Stede Broec	GGDHollands-Noorden	2022-01	1.06	1.055 ; 1.065
Steenbergen	GGDWest-Brabant	2022-01	1.091	1.086 ; 1.095
Steenwijkerland	GGDIJsselland	2022-01	1.101	1.097 ; 1.105
Stein	GGDZuid-Limburg	2022-01	1.112	1.107 ; 1.116
Stichtse Vecht	GGDRegioUtrecht	2022-01	1.116	1.113 ; 1.12
Terneuzen	GGDZeeland	2022-01	1.058	1.055 ; 1.062
Terschelling	GGDFryslân	2022-01	1.219	1.209 ; 1.229
Texel	GGDHollands-Noorden	2022-01	1.122	1.116 ; 1.128
Teylingen	GGDHollands-Midden	2022-01	1.143	1.139 ; 1.147
Tholen	GGDZeeland	2022-01	0.895	0.891 ; 0.9
Tiel	GGDGelderland-Zuid	2022-01	1.02	1.017 ; 1.024
Tilburg	GGDHartvoorBrabant	2022-01	1.038	1.036 ; 1.041
Tubbergen	GGDTwente	2022-01	1.163	1.158 ; 1.168
Twenterand	GGDTwente	2022-01	1.084	1.079 ; 1.088
Tynaarlo	GGDDrenthe	2022-01	1.201	1.196 ; 1.205
Tytsjerksteradiel	GGDFryslân	2022-01	1.068	1.064 ; 1.072
Uitgeest	GGDKennemerland	2022-01	1.107	1.101 ; 1.114
Uithoorn	GGDAmsterdam	2022-01	1.06	1.056 ; 1.065
Urk	GGDFlevoland	2022-01	0.401	0.398 ; 0.404
Utrecht	GGDRegioUtrecht	2022-01	1.065	1.063 ; 1.067
Utrechtse Heuvelrug	GGDRegioUtrecht	2022-01	1.124	1.12 ; 1.128
Vaals	GGDZuid-Limburg	2022-01	0.857	0.851 ; 0.863
Valkenburg aan de Geul	GGDZuid-Limburg	2022-01	1.134	1.128 ; 1.14
Valkenswaard	GGDBrabant-Zuidoost	2022-01	1.15	1.146 ; 1.155
Veendam	GGDGroningen	2022-01	1.077	1.072 ; 1.081
Veenendaal	GGDRegioUtrecht	2022-01	1.017	1.014 ; 1.021
Veere	GGDZeeland	2022-01	1.092	1.087 ; 1.096
Veldhoven	GGDBrabant-Zuidoost	2022-01	1.147	1.144 ; 1.151
Velsen	GGDKennemerland	2022-01	1.054	1.051 ; 1.057
Venlo	GGDLimburg-Noord	2022-01	1.043	1.04 ; 1.046
Venray	GGDLimburg-Noord	2022-01	1.092	1.088 ; 1.096
Vijfheerenlanden	GGDRegioUtrecht	2022-01	1.058	1.054 ; 1.061
Vlaardingen	GGDRotterdam-Rijnmond	2022-01	0.994	0.991 ; 0.997
Vlieland	GGDFryslân	2022-01	1.112	1.094 ; 1.13
Vlissingen	GGDZeeland	2022-01	1.006	1.003 ; 1.01
Voerendaal	GGDZuid-Limburg	2022-01	1.141	1.135 ; 1.148
Voorschoten	GGDHollands-Midden	2022-01	1.154	1.149 ; 1.159
Voorst	GGDNoord-enOost-Gelderland	2022-01	1.177	1.172 ; 1.182
Vught	GGDHartvoorBrabant	2022-01	1.169	1.165 ; 1.174
Waadhoeke	GGDFryslân	2022-01	1.07	1.066 ; 1.073
Waalre	GGDBrabant-Zuidoost	2022-01	1.167	1.161 ; 1.172
Waalwijk	GGDHartvoorBrabant	2022-01	1.077	1.073 ; 1.08
Waddinxveen	GGDHollands-Midden	2022-01	1.045	1.041 ; 1.05
Wageningen	Veiligheids-enGezondheidsregioGelderland-Midden	2022-01	1.056	1.052 ; 1.06
Wassenaar	GGDHaaglanden	2022-01	1.101	1.096 ; 1.106
Waterland	GGDZaanstreek/Waterland	2022-01	1.134	1.128 ; 1.139
Weert	GGDLimburg-Noord	2022-01	1.09	1.086 ; 1.094
West Betuwe	GGDGelderland-Zuid	2022-01	1.053	1.049 ; 1.057
West Maas en Waal	GGDGelderland-Zuid	2022-01	1.159	1.154 ; 1.165
Westerkwartier	GGDGroningen	2022-01	1.119	1.115 ; 1.122
Westerveld	GGDDrenthe	2022-01	1.139	1.134 ; 1.145
Westervoort	Veiligheids-enGezondheidsregioGelderland-Midden	2022-01	1.117	1.112 ; 1.123
Westerwolde	GGDGroningen	2022-01	1.014	1.01 ; 1.019
Westland	GGDHaaglanden	2022-01	1.06	1.057 ; 1.063
Weststellingwerf	GGDFryslân	2022-01	1.083	1.078 ; 1.087
Westvoorne	GGDRotterdam-Rijnmond	2022-01	1.132	1.127 ; 1.138
Wierden	GGDTwente	2022-01	1.148	1.143 ; 1.153
Wijchen	GGDGelderland-Zuid	2022-01	1.167	1.163 ; 1.171
Wijdemeren	GGDGooienVechtstreek	2022-01	1.115	1.11 ; 1.12
Wijk bij Duurstede	GGDRegioUtrecht	2022-01	1.148	1.143 ; 1.153
Winterswijk	GGDNoord-enOost-Gelderland	2022-01	1.125	1.121 ; 1.13
Woensdrecht	GGDWest-Brabant	2022-01	1.127	1.122 ; 1.132
Woerden	GGDRegioUtrecht	2022-01	1.125	1.121 ; 1.128
Wormerland	GGDZaanstreek/Waterland	2022-01	1.112	1.106 ; 1.117
Woudenberg	GGDRegioUtrecht	2022-01	1.036	1.03 ; 1.042
Zaanstad	GGDZaanstreek/Waterland	2022-01	0.992	0.99 ; 0.995
Zaltbommel	GGDGelderland-Zuid	2022-01	0.985	0.98 ; 0.989
Zandvoort	GGDKennemerland	2022-01	1.056	1.05 ; 1.061
Zeewolde	GGDFlevoland	2022-01	1.009	1.004 ; 1.014
Zeist	GGDRegioUtrecht	2022-01	1.106	1.103 ; 1.11
Zevenaar	Veiligheids-enGezondheidsregioGelderland-Midden	2022-01	1.152	1.148 ; 1.156
Zoetermeer	GGDHaaglanden	2022-01	1.056	1.053 ; 1.059
Zoeterwoude	GGDHollands-Midden	2022-01	1.148	1.141 ; 1.156
Zuidplas	GGDHollands-Midden	2022-01	1.072	1.068 ; 1.075
Zundert	GGDWest-Brabant	2022-01	1.129	1.124 ; 1.134
Zutphen	GGDNoord-enOost-Gelderland	2022-01	1.072	1.068 ; 1.075
Zwartewaterland	GGDIJsselland	2022-01	0.973	0.968 ; 0.978
Zwijndrecht	DienstGezondheid&JeugdZHZ	2022-01	1.034	1.031 ; 1.038
Zwolle	GGDIJsselland	2022-01	1.098	1.096 ; 1.101
's-Gravenhage	GGDHaaglanden	2022-02	0.993	0.991 ; 0.995
's-Hertogenbosch	GGDHartvoorBrabant	2022-02	1.162	1.159 ; 1.165
Aa en Hunze	GGDDrenthe	2022-02	1.25	1.245 ; 1.255
Aalsmeer	GGDAmsterdam	2022-02	1.136	1.131 ; 1.14
Aalten	GGDNoord-enOost-Gelderland	2022-02	1.219	1.214 ; 1.224
Achtkarspelen	GGDFryslân	2022-02	1.042	1.037 ; 1.047
Alblasserdam	DienstGezondheid&JeugdZHZ	2022-02	1.006	1 ; 1.011
Albrandswaard	GGDRotterdam-Rijnmond	2022-02	1.149	1.144 ; 1.154
Alkmaar	GGDHollands-Noorden	2022-02	1.108	1.105 ; 1.111
Almelo	GGDTwente	2022-02	1.091	1.087 ; 1.094
Almere	GGDFlevoland	2022-02	1.019	1.016 ; 1.021
Alphen aan den Rijn	GGDHollands-Midden	2022-02	1.142	1.139 ; 1.145
Alphen-Chaam	GGDWest-Brabant	2022-02	1.247	1.239 ; 1.255
Altena	GGDWest-Brabant	2022-02	1.067	1.064 ; 1.071
Ameland	GGDFryslân	2022-02	1.262	1.25 ; 1.275
Amersfoort	GGDRegioUtrecht	2022-02	1.149	1.146 ; 1.152
Amstelveen	GGDAmsterdam	2022-02	1.102	1.099 ; 1.106
Amsterdam	GGDAmsterdam	2022-02	1.01	1.008 ; 1.012
Apeldoorn	GGDNoord-enOost-Gelderland	2022-02	1.146	1.144 ; 1.149
Arnhem	Veiligheids-enGezondheidsregioGelderland-Midden	2022-02	1.083	1.081 ; 1.086
Assen	GGDDrenthe	2022-02	1.187	1.184 ; 1.191
Asten	GGDBrabant-Zuidoost	2022-02	1.185	1.179 ; 1.191
Baarle-Nassau	GGDWest-Brabant	2022-02	1.212	1.203 ; 1.221
Baarn	GGDRegioUtrecht	2022-02	1.187	1.181 ; 1.192
Barendrecht	GGDRotterdam-Rijnmond	2022-02	1.141	1.137 ; 1.145
Barneveld	Veiligheids-enGezondheidsregioGelderland-Midden	2022-02	0.948	0.945 ; 0.951
Beek	GGDZuid-Limburg	2022-02	1.184	1.178 ; 1.191
Beekdaelen	GGDZuid-Limburg	2022-02	1.161	1.157 ; 1.165
Beesel	GGDLimburg-Noord	2022-02	1.181	1.175 ; 1.188
Berg en Dal	GGDGelderland-Zuid	2022-02	1.24	1.236 ; 1.245
Bergeijk	GGDBrabant-Zuidoost	2022-02	1.235	1.229 ; 1.241
Bergen (L.)	GGDLimburg-Noord	2022-02	1.212	1.205 ; 1.219
Bergen (NH.)	GGDHollands-Noorden	2022-02	1.152	1.147 ; 1.157
Bergen op Zoom	GGDWest-Brabant	2022-02	1.145	1.141 ; 1.148
Berkelland	GGDNoord-enOost-Gelderland	2022-02	1.232	1.228 ; 1.236
Bernheze	GGDHartvoorBrabant	2022-02	1.238	1.233 ; 1.243
Best	GGDBrabant-Zuidoost	2022-02	1.19	1.185 ; 1.194
Beuningen	GGDGelderland-Zuid	2022-02	1.23	1.225 ; 1.235
Beverwijk	GGDKennemerland	2022-02	1.044	1.04 ; 1.048
Bladel	GGDBrabant-Zuidoost	2022-02	1.223	1.217 ; 1.229
Blaricum	GGDGooienVechtstreek	2022-02	1.17	1.163 ; 1.177
Bloemendaal	GGDKennemerland	2022-02	1.23	1.225 ; 1.236
Bodegraven-Reeuwijk	GGDHollands-Midden	2022-02	1.137	1.133 ; 1.142
Boekel	GGDHartvoorBrabant	2022-02	1.218	1.211 ; 1.226
Borger-Odoorn	GGDDrenthe	2022-02	1.188	1.183 ; 1.193
Borne	GGDTwente	2022-02	1.222	1.217 ; 1.228
Borsele	GGDZeeland	2022-02	1.089	1.084 ; 1.094
Boxtel	GGDHartvoorBrabant	2022-02	1.207	1.203 ; 1.212
Breda	GGDWest-Brabant	2022-02	1.152	1.15 ; 1.155
Brielle	GGDRotterdam-Rijnmond	2022-02	1.147	1.141 ; 1.153
Bronckhorst	GGDNoord-enOost-Gelderland	2022-02	1.247	1.243 ; 1.252
Brummen	GGDNoord-enOost-Gelderland	2022-02	1.207	1.202 ; 1.213
Brunssum	GGDZuid-Limburg	2022-02	1.082	1.077 ; 1.087
Bunnik	GGDRegioUtrecht	2022-02	1.254	1.248 ; 1.261
Bunschoten	GGDRegioUtrecht	2022-02	1.104	1.099 ; 1.109
Buren	GGDGelderland-Zuid	2022-02	1.154	1.149 ; 1.159
Capelle aan den IJssel	GGDRotterdam-Rijnmond	2022-02	1.046	1.043 ; 1.049
Castricum	GGDHollands-Noorden	2022-02	1.196	1.192 ; 1.201
Coevorden	GGDDrenthe	2022-02	1.197	1.193 ; 1.202
Cranendonck	GGDBrabant-Zuidoost	2022-02	1.182	1.177 ; 1.188
Culemborg	GGDGelderland-Zuid	2022-02	1.16	1.155 ; 1.165
Dalfsen	GGDIJsselland	2022-02	1.224	1.219 ; 1.229
Dantumadiel	GGDFryslân	2022-02	1.035	1.03 ; 1.04
De Bilt	GGDRegioUtrecht	2022-02	1.201	1.197 ; 1.205
De Fryske Marren	GGDFryslân	2022-02	1.123	1.119 ; 1.126
De Ronde Venen	GGDRegioUtrecht	2022-02	1.172	1.168 ; 1.176
De Wolden	GGDDrenthe	2022-02	1.209	1.204 ; 1.214
Delft	GGDHaaglanden	2022-02	1.078	1.075 ; 1.081
Den Helder	GGDHollands-Noorden	2022-02	1.09	1.086 ; 1.093
Deurne	GGDBrabant-Zuidoost	2022-02	1.212	1.208 ; 1.217
Deventer	GGDIJsselland	2022-02	1.162	1.159 ; 1.165
Diemen	GGDAmsterdam	2022-02	1.012	1.008 ; 1.016
Dijk en Waard	GGDHollands-Noorden	2022-02	1.117	1.114 ; 1.121
Dinkelland	GGDTwente	2022-02	1.252	1.247 ; 1.257
Doesburg	Veiligheids-enGezondheidsregioGelderland-Midden	2022-02	1.172	1.165 ; 1.179
Doetinchem	GGDNoord-enOost-Gelderland	2022-02	1.191	1.187 ; 1.194
Dongen	GGDHartvoorBrabant	2022-02	1.201	1.196 ; 1.206
Dordrecht	DienstGezondheid&JeugdZHZ	2022-02	1.066	1.063 ; 1.068
Drechterland	GGDHollands-Noorden	2022-02	1.147	1.141 ; 1.152
Drimmelen	GGDWest-Brabant	2022-02	1.233	1.228 ; 1.238
Dronten	GGDFlevoland	2022-02	1.112	1.108 ; 1.116
Druten	GGDGelderland-Zuid	2022-02	1.222	1.216 ; 1.228
Duiven	Veiligheids-enGezondheidsregioGelderland-Midden	2022-02	1.225	1.22 ; 1.231
Echt-Susteren	GGDLimburg-Noord	2022-02	1.163	1.159 ; 1.168
Edam-Volendam	GGDZaanstreek/Waterland	2022-02	1.088	1.083 ; 1.092
Ede	Veiligheids-enGezondheidsregioGelderland-Midden	2022-02	1.078	1.075 ; 1.081
Eemnes	GGDRegioUtrecht	2022-02	1.196	1.188 ; 1.204
Eemsdelta	GGDGroningen	2022-02	1.143	1.139 ; 1.147
Eersel	GGDBrabant-Zuidoost	2022-02	1.242	1.236 ; 1.248
Eijsden-Margraten	GGDZuid-Limburg	2022-02	1.249	1.244 ; 1.254
Eindhoven	GGDBrabant-Zuidoost	2022-02	1.066	1.064 ; 1.068
Elburg	GGDNoord-enOost-Gelderland	2022-02	1.111	1.106 ; 1.117
Emmen	GGDDrenthe	2022-02	1.163	1.16 ; 1.166
Enkhuizen	GGDHollands-Noorden	2022-02	1.088	1.082 ; 1.093
Enschede	GGDTwente	2022-02	1.069	1.066 ; 1.072
Epe	GGDNoord-enOost-Gelderland	2022-02	1.173	1.168 ; 1.177
Ermelo	GGDNoord-enOost-Gelderland	2022-02	1.103	1.098 ; 1.108
Etten-Leur	GGDWest-Brabant	2022-02	1.182	1.178 ; 1.186
Geertruidenberg	GGDWest-Brabant	2022-02	1.21	1.205 ; 1.216
Geldrop-Mierlo	GGDBrabant-Zuidoost	2022-02	1.169	1.165 ; 1.173
Gemert-Bakel	GGDBrabant-Zuidoost	2022-02	1.201	1.196 ; 1.205
Gennep	GGDLimburg-Noord	2022-02	1.163	1.158 ; 1.169
Gilze en Rijen	GGDHartvoorBrabant	2022-02	1.191	1.186 ; 1.196
Goeree-Overflakkee	GGDRotterdam-Rijnmond	2022-02	1.109	1.105 ; 1.113
Goes	GGDZeeland	2022-02	1.147	1.143 ; 1.151
Goirle	GGDHartvoorBrabant	2022-02	1.247	1.241 ; 1.252
Gooise Meren	GGDGooienVechtstreek	2022-02	1.177	1.173 ; 1.18
Gorinchem	DienstGezondheid&JeugdZHZ	2022-02	1.088	1.083 ; 1.092
Gouda	GGDHollands-Midden	2022-02	1.103	1.1 ; 1.106
Groningen	GGDGroningen	2022-02	1.119	1.117 ; 1.122
Gulpen-Wittem	GGDZuid-Limburg	2022-02	1.207	1.2 ; 1.213
Haaksbergen	GGDTwente	2022-02	1.214	1.209 ; 1.219
Haarlem	GGDKennemerland	2022-02	1.098	1.095 ; 1.101
Haarlemmermeer	GGDKennemerland	2022-02	1.115	1.112 ; 1.118
Halderberge	GGDWest-Brabant	2022-02	1.181	1.176 ; 1.186
Hardenberg	GGDIJsselland	2022-02	1.197	1.193 ; 1.201
Harderwijk	GGDNoord-enOost-Gelderland	2022-02	1.115	1.111 ; 1.118
Hardinxveld-Giessendam	DienstGezondheid&JeugdZHZ	2022-02	1.014	1.008 ; 1.019
Harlingen	GGDFryslân	2022-02	1.146	1.14 ; 1.152
Hattem	GGDNoord-enOost-Gelderland	2022-02	1.224	1.217 ; 1.231
Heemskerk	GGDKennemerland	2022-02	1.141	1.137 ; 1.145
Heemstede	GGDKennemerland	2022-02	1.242	1.237 ; 1.247
Heerde	GGDNoord-enOost-Gelderland	2022-02	1.195	1.189 ; 1.2
Heerenveen	GGDFryslân	2022-02	1.139	1.135 ; 1.143
Heerlen	GGDZuid-Limburg	2022-02	1.027	1.024 ; 1.029
Heeze-Leende	GGDBrabant-Zuidoost	2022-02	1.234	1.228 ; 1.241
Heiloo	GGDHollands-Noorden	2022-02	1.165	1.159 ; 1.17
Hellendoorn	GGDTwente	2022-02	1.229	1.224 ; 1.233
Hellevoetsluis	GGDRotterdam-Rijnmond	2022-02	1.111	1.107 ; 1.116
Helmond	GGDBrabant-Zuidoost	2022-02	1.079	1.076 ; 1.082
Hendrik-Ido-Ambacht	DienstGezondheid&JeugdZHZ	2022-02	1.11	1.105 ; 1.115
Hengelo	GGDTwente	2022-02	1.144	1.141 ; 1.147
Het Hogeland	GGDGroningen	2022-02	1.178	1.174 ; 1.182
Heumen	GGDGelderland-Zuid	2022-02	1.254	1.247 ; 1.26
Heusden	GGDHartvoorBrabant	2022-02	1.192	1.188 ; 1.196
Hillegom	GGDHollands-Midden	2022-02	1.153	1.148 ; 1.158
Hilvarenbeek	GGDHartvoorBrabant	2022-02	1.27	1.264 ; 1.277
Hilversum	GGDGooienVechtstreek	2022-02	1.118	1.115 ; 1.122
Hoekse Waard	DienstGezondheid&JeugdZHZ	2022-02	1.126	1.122 ; 1.129
Hof van Twente	GGDTwente	2022-02	1.241	1.237 ; 1.246
Hollands Kroon	GGDHollands-Noorden	2022-02	1.113	1.109 ; 1.117
Hoogeveen	GGDDrenthe	2022-02	1.106	1.103 ; 1.11
Hoorn	GGDHollands-Noorden	2022-02	1.083	1.08 ; 1.086
Horst aan de Maas	GGDLimburg-Noord	2022-02	1.198	1.194 ; 1.202
Houten	GGDRegioUtrecht	2022-02	1.226	1.222 ; 1.23
Huizen	GGDGooienVechtstreek	2022-02	1.147	1.142 ; 1.151
Hulst	GGDZeeland	2022-02	1.187	1.182 ; 1.192
IJsselstein	GGDRegioUtrecht	2022-02	1.189	1.184 ; 1.193
Kaag en Braassem	GGDHollands-Midden	2022-02	1.183	1.178 ; 1.188
Kampen	GGDIJsselland	2022-02	1.094	1.09 ; 1.098
Kapelle	GGDZeeland	2022-02	1.165	1.158 ; 1.172
Katwijk	GGDHollands-Midden	2022-02	1.124	1.12 ; 1.127
Kerkrade	GGDZuid-Limburg	2022-02	1.031	1.027 ; 1.034
Koggenland	GGDHollands-Noorden	2022-02	1.147	1.142 ; 1.152
Krimpen aan den IJssel	GGDRotterdam-Rijnmond	2022-02	1.066	1.062 ; 1.071
Krimpenerwaard	GGDHollands-Midden	2022-02	1.132	1.128 ; 1.135
Laarbeek	GGDBrabant-Zuidoost	2022-02	1.226	1.221 ; 1.232
Land van Cuijk	GGDHartvoorBrabant	2022-02	1.233	1.23 ; 1.237
Landgraaf	GGDZuid-Limburg	2022-02	1.105	1.101 ; 1.109
Landsmeer	GGDZaanstreek/Waterland	2022-02	1.158	1.151 ; 1.166
Lansingerland	GGDRotterdam-Rijnmond	2022-02	1.184	1.18 ; 1.188
Laren	GGDGooienVechtstreek	2022-02	1.216	1.209 ; 1.224
Leeuwarden	GGDFryslân	2022-02	1.093	1.09 ; 1.096
Leiden	GGDHollands-Midden	2022-02	1.134	1.131 ; 1.137
Leiderdorp	GGDHollands-Midden	2022-02	1.216	1.211 ; 1.221
Leidschendam-Voorburg	GGDHaaglanden	2022-02	1.166	1.163 ; 1.17
Lelystad	GGDFlevoland	2022-02	0.998	0.995 ; 1.001
Leudal	GGDLimburg-Noord	2022-02	1.201	1.196 ; 1.205
Leusden	GGDRegioUtrecht	2022-02	1.219	1.214 ; 1.224
Lingewaard	Veiligheids-enGezondheidsregioGelderland-Midden	2022-02	1.253	1.249 ; 1.257
Lisse	GGDHollands-Midden	2022-02	1.181	1.175 ; 1.186
Lochem	GGDNoord-enOost-Gelderland	2022-02	1.236	1.232 ; 1.241
Loon op Zand	GGDHartvoorBrabant	2022-02	1.217	1.212 ; 1.223
Lopik	GGDRegioUtrecht	2022-02	1.143	1.136 ; 1.149
Losser	GGDTwente	2022-02	1.208	1.203 ; 1.213
Maasdriel	GGDGelderland-Zuid	2022-02	1.129	1.125 ; 1.134
Maasgouw	GGDLimburg-Noord	2022-02	1.2	1.195 ; 1.205
Maashorst	GGDHartvoorBrabant	2022-02	1.208	1.204 ; 1.212
Maassluis	GGDRotterdam-Rijnmond	2022-02	1.081	1.077 ; 1.085
Maastricht	GGDZuid-Limburg	2022-02	1.076	1.073 ; 1.078
Medemblik	GGDHollands-Noorden	2022-02	1.113	1.109 ; 1.117
Meerssen	GGDZuid-Limburg	2022-02	1.221	1.215 ; 1.227
Meierijstad	GGDHartvoorBrabant	2022-02	1.219	1.216 ; 1.223
Meppel	GGDDrenthe	2022-02	1.166	1.162 ; 1.171
Middelburg	GGDZeeland	2022-02	1.1	1.096 ; 1.104
Midden-Delfland	GGDHaaglanden	2022-02	1.216	1.21 ; 1.222
Midden-Drenthe	GGDDrenthe	2022-02	1.205	1.2 ; 1.209
Midden-Groningen	GGDGroningen	2022-02	1.152	1.149 ; 1.156
Moerdijk	GGDWest-Brabant	2022-02	1.182	1.178 ; 1.186
Molenlanden	DienstGezondheid&JeugdZHZ	2022-02	1.078	1.074 ; 1.082
Montferland	GGDNoord-enOost-Gelderland	2022-02	1.223	1.219 ; 1.228
Montfoort	GGDRegioUtrecht	2022-02	1.182	1.175 ; 1.189
Mook en Middelaar	GGDLimburg-Noord	2022-02	1.245	1.236 ; 1.254
Neder-Betuwe	GGDGelderland-Zuid	2022-02	0.849	0.844 ; 0.853
Nederweert	GGDLimburg-Noord	2022-02	1.192	1.186 ; 1.198
Nieuwegein	GGDRegioUtrecht	2022-02	1.156	1.153 ; 1.16
Nieuwkoop	GGDHollands-Midden	2022-02	1.168	1.163 ; 1.172
Nijkerk	Veiligheids-enGezondheidsregioGelderland-Midden	2022-02	1.151	1.147 ; 1.155
Nijmegen	GGDGelderland-Zuid	2022-02	1.16	1.158 ; 1.163
Nissewaard	GGDRotterdam-Rijnmond	2022-02	1.089	1.086 ; 1.093
Noardeast-Fryslân	GGDFryslân	2022-02	1.087	1.083 ; 1.091
Noord-Beveland	GGDZeeland	2022-02	1.133	1.125 ; 1.141
Noordenveld	GGDDrenthe	2022-02	1.223	1.219 ; 1.228
Noordoostpolder	GGDFlevoland	2022-02	1.046	1.042 ; 1.049
Noordwijk	GGDHollands-Midden	2022-02	1.159	1.155 ; 1.163
Nuenen, Gerwen en Nederwetten	GGDBrabant-Zuidoost	2022-02	1.231	1.226 ; 1.237
Nunspeet	GGDNoord-enOost-Gelderland	2022-02	1.003	0.999 ; 1.008
Oegstgeest	GGDHollands-Midden	2022-02	1.218	1.213 ; 1.223
Oirschot	GGDBrabant-Zuidoost	2022-02	1.257	1.252 ; 1.263
Oisterwijk	GGDHartvoorBrabant	2022-02	1.243	1.239 ; 1.248
Oldambt	GGDGroningen	2022-02	1.156	1.152 ; 1.16
Oldebroek	GGDNoord-enOost-Gelderland	2022-02	1.095	1.09 ; 1.1
Oldenzaal	GGDTwente	2022-02	1.217	1.213 ; 1.222
Olst-Wijhe	GGDIJsselland	2022-02	1.238	1.232 ; 1.244
Ommen	GGDIJsselland	2022-02	1.185	1.18 ; 1.191
Oost Gelre	GGDNoord-enOost-Gelderland	2022-02	1.254	1.249 ; 1.259
Oosterhout	GGDWest-Brabant	2022-02	1.181	1.177 ; 1.184
Ooststellingwerf	GGDFryslân	2022-02	1.144	1.139 ; 1.149
Oostzaan	GGDZaanstreek/Waterland	2022-02	1.153	1.146 ; 1.161
Opmeer	GGDHollands-Noorden	2022-02	1.117	1.11 ; 1.124
Opsterland	GGDFryslân	2022-02	1.126	1.121 ; 1.131
Oss	GGDHartvoorBrabant	2022-02	1.161	1.157 ; 1.164
Oude IJsselstreek	GGDNoord-enOost-Gelderland	2022-02	1.221	1.216 ; 1.225
Ouder-Amstel	GGDAmsterdam	2022-02	1.115	1.108 ; 1.121
Oudewater	GGDRegioUtrecht	2022-02	1.202	1.194 ; 1.209
Overbetuwe	Veiligheids-enGezondheidsregioGelderland-Midden	2022-02	1.216	1.212 ; 1.22
Papendrecht	DienstGezondheid&JeugdZHZ	2022-02	1.149	1.145 ; 1.154
Peel en Maas	GGDLimburg-Noord	2022-02	1.191	1.187 ; 1.195
Pekela	GGDGroningen	2022-02	1.107	1.101 ; 1.114
Pijnacker-Nootdorp	GGDHaaglanden	2022-02	1.201	1.197 ; 1.205
Purmerend	GGDZaanstreek/Waterland	2022-02	1.122	1.119 ; 1.125
Putten	GGDNoord-enOost-Gelderland	2022-02	1.113	1.108 ; 1.119
Raalte	GGDIJsselland	2022-02	1.273	1.269 ; 1.278
Reimerswaal	GGDZeeland	2022-02	0.85	0.846 ; 0.855
Renkum	Veiligheids-enGezondheidsregioGelderland-Midden	2022-02	1.23	1.225 ; 1.235
Renswoude	GGDRegioUtrecht	2022-02	0.955	0.946 ; 0.964
Reusel-De Mierden	GGDBrabant-Zuidoost	2022-02	1.238	1.231 ; 1.245
Rheden	Veiligheids-enGezondheidsregioGelderland-Midden	2022-02	1.199	1.195 ; 1.204
Rhenen	GGDRegioUtrecht	2022-02	1.049	1.044 ; 1.054
Ridderkerk	GGDRotterdam-Rijnmond	2022-02	1.082	1.079 ; 1.086
Rijssen-Holten	GGDTwente	2022-02	1.094	1.09 ; 1.098
Rijswijk	GGDHaaglanden	2022-02	1.094	1.091 ; 1.098
Roerdalen	GGDLimburg-Noord	2022-02	1.17	1.165 ; 1.176
Roermond	GGDLimburg-Noord	2022-02	1.082	1.079 ; 1.086
Roosendaal	GGDWest-Brabant	2022-02	1.118	1.114 ; 1.121
Rotterdam	GGDRotterdam-Rijnmond	2022-02	0.967	0.965 ; 0.968
Rozendaal	Veiligheids-enGezondheidsregioGelderland-Midden	2022-02	1.283	1.264 ; 1.302
Rucphen	GGDWest-Brabant	2022-02	1.188	1.183 ; 1.193
Súdwest-Fryslân	GGDFryslân	2022-02	1.126	1.123 ; 1.129
Schagen	GGDHollands-Noorden	2022-02	1.162	1.158 ; 1.166
Scherpenzeel	Veiligheids-enGezondheidsregioGelderland-Midden	2022-02	1.035	1.028 ; 1.042
Schiedam	GGDRotterdam-Rijnmond	2022-02	0.995	0.992 ; 0.998
Schiermonnikoog	GGDFryslân	2022-02	1.289	1.266 ; 1.313
Schouwen-Duiveland	GGDZeeland	2022-02	1.15	1.145 ; 1.154
Simpelveld	GGDZuid-Limburg	2022-02	1.153	1.146 ; 1.16
Sint-Michielsgestel	GGDHartvoorBrabant	2022-02	1.263	1.258 ; 1.268
Sittard-Geleen	GGDZuid-Limburg	2022-02	1.123	1.12 ; 1.126
Sliedrecht	DienstGezondheid&JeugdZHZ	2022-02	1.072	1.067 ; 1.077
Sluis	GGDZeeland	2022-02	1.167	1.162 ; 1.172
Smallingerland	GGDFryslân	2022-02	1.096	1.092 ; 1.1
Soest	GGDRegioUtrecht	2022-02	1.163	1.159 ; 1.167
Someren	GGDBrabant-Zuidoost	2022-02	1.192	1.186 ; 1.197
Son en Breugel	GGDBrabant-Zuidoost	2022-02	1.223	1.217 ; 1.229
Stadskanaal	GGDGroningen	2022-02	1.133	1.128 ; 1.137
Staphorst	GGDIJsselland	2022-02	0.791	0.786 ; 0.796
Stede Broec	GGDHollands-Noorden	2022-02	1.123	1.118 ; 1.129
Steenbergen	GGDWest-Brabant	2022-02	1.154	1.149 ; 1.159
Steenwijkerland	GGDIJsselland	2022-02	1.165	1.161 ; 1.169
Stein	GGDZuid-Limburg	2022-02	1.173	1.168 ; 1.178
Stichtse Vecht	GGDRegioUtrecht	2022-02	1.181	1.177 ; 1.184
Terneuzen	GGDZeeland	2022-02	1.117	1.113 ; 1.12
Terschelling	GGDFryslân	2022-02	1.273	1.263 ; 1.284
Texel	GGDHollands-Noorden	2022-02	1.182	1.175 ; 1.188
Teylingen	GGDHollands-Midden	2022-02	1.212	1.207 ; 1.216
Tholen	GGDZeeland	2022-02	0.951	0.947 ; 0.956
Tiel	GGDGelderland-Zuid	2022-02	1.084	1.08 ; 1.088
Tilburg	GGDHartvoorBrabant	2022-02	1.103	1.101 ; 1.106
Tubbergen	GGDTwente	2022-02	1.232	1.226 ; 1.237
Twenterand	GGDTwente	2022-02	1.148	1.144 ; 1.153
Tynaarlo	GGDDrenthe	2022-02	1.264	1.259 ; 1.269
Tytsjerksteradiel	GGDFryslân	2022-02	1.128	1.123 ; 1.132
Uitgeest	GGDKennemerland	2022-02	1.178	1.172 ; 1.185
Uithoorn	GGDAmsterdam	2022-02	1.126	1.121 ; 1.131
Urk	GGDFlevoland	2022-02	0.43	0.427 ; 0.434
Utrecht	GGDRegioUtrecht	2022-02	1.131	1.129 ; 1.133
Utrechtse Heuvelrug	GGDRegioUtrecht	2022-02	1.186	1.182 ; 1.19
Vaals	GGDZuid-Limburg	2022-02	0.906	0.9 ; 0.913
Valkenburg aan de Geul	GGDZuid-Limburg	2022-02	1.194	1.188 ; 1.2
Valkenswaard	GGDBrabant-Zuidoost	2022-02	1.214	1.209 ; 1.219
Veendam	GGDGroningen	2022-02	1.143	1.138 ; 1.148
Veenendaal	GGDRegioUtrecht	2022-02	1.082	1.079 ; 1.085
Veere	GGDZeeland	2022-02	1.15	1.145 ; 1.155
Veldhoven	GGDBrabant-Zuidoost	2022-02	1.212	1.208 ; 1.216
Velsen	GGDKennemerland	2022-02	1.117	1.114 ; 1.121
Venlo	GGDLimburg-Noord	2022-02	1.101	1.098 ; 1.104
Venray	GGDLimburg-Noord	2022-02	1.155	1.151 ; 1.159
Vijfheerenlanden	GGDRegioUtrecht	2022-02	1.123	1.119 ; 1.127
Vlaardingen	GGDRotterdam-Rijnmond	2022-02	1.052	1.049 ; 1.055
Vlieland	GGDFryslân	2022-02	1.158	1.139 ; 1.178
Vlissingen	GGDZeeland	2022-02	1.063	1.059 ; 1.067
Voerendaal	GGDZuid-Limburg	2022-02	1.204	1.197 ; 1.211
Voorschoten	GGDHollands-Midden	2022-02	1.22	1.215 ; 1.226
Voorst	GGDNoord-enOost-Gelderland	2022-02	1.242	1.237 ; 1.248
Vught	GGDHartvoorBrabant	2022-02	1.236	1.231 ; 1.241
Waadhoeke	GGDFryslân	2022-02	1.13	1.126 ; 1.134
Waalre	GGDBrabant-Zuidoost	2022-02	1.23	1.224 ; 1.236
Waalwijk	GGDHartvoorBrabant	2022-02	1.143	1.139 ; 1.147
Waddinxveen	GGDHollands-Midden	2022-02	1.111	1.106 ; 1.116
Wageningen	Veiligheids-enGezondheidsregioGelderland-Midden	2022-02	1.127	1.123 ; 1.131
Wassenaar	GGDHaaglanden	2022-02	1.163	1.158 ; 1.168
Waterland	GGDZaanstreek/Waterland	2022-02	1.202	1.196 ; 1.208
Weert	GGDLimburg-Noord	2022-02	1.153	1.149 ; 1.157
West Betuwe	GGDGelderland-Zuid	2022-02	1.117	1.114 ; 1.121
West Maas en Waal	GGDGelderland-Zuid	2022-02	1.225	1.219 ; 1.231
Westerkwartier	GGDGroningen	2022-02	1.182	1.178 ; 1.186
Westerveld	GGDDrenthe	2022-02	1.199	1.193 ; 1.204
Westervoort	Veiligheids-enGezondheidsregioGelderland-Midden	2022-02	1.187	1.18 ; 1.193
Westerwolde	GGDGroningen	2022-02	1.072	1.067 ; 1.077
Westland	GGDHaaglanden	2022-02	1.122	1.119 ; 1.125
Weststellingwerf	GGDFryslân	2022-02	1.144	1.139 ; 1.149
Westvoorne	GGDRotterdam-Rijnmond	2022-02	1.197	1.191 ; 1.204
Wierden	GGDTwente	2022-02	1.216	1.21 ; 1.221
Wijchen	GGDGelderland-Zuid	2022-02	1.235	1.231 ; 1.239
Wijdemeren	GGDGooienVechtstreek	2022-02	1.184	1.178 ; 1.189
Wijk bij Duurstede	GGDRegioUtrecht	2022-02	1.216	1.211 ; 1.221
Winterswijk	GGDNoord-enOost-Gelderland	2022-02	1.192	1.187 ; 1.197
Woensdrecht	GGDWest-Brabant	2022-02	1.192	1.187 ; 1.198
Woerden	GGDRegioUtrecht	2022-02	1.192	1.188 ; 1.196
Wormerland	GGDZaanstreek/Waterland	2022-02	1.177	1.171 ; 1.183
Woudenberg	GGDRegioUtrecht	2022-02	1.099	1.092 ; 1.105
Zaanstad	GGDZaanstreek/Waterland	2022-02	1.054	1.051 ; 1.057
Zaltbommel	GGDGelderland-Zuid	2022-02	1.046	1.042 ; 1.051
Zandvoort	GGDKennemerland	2022-02	1.118	1.113 ; 1.124
Zeewolde	GGDFlevoland	2022-02	1.076	1.071 ; 1.081
Zeist	GGDRegioUtrecht	2022-02	1.169	1.165 ; 1.173
Zevenaar	Veiligheids-enGezondheidsregioGelderland-Midden	2022-02	1.218	1.214 ; 1.222
Zoetermeer	GGDHaaglanden	2022-02	1.12	1.117 ; 1.123
Zoeterwoude	GGDHollands-Midden	2022-02	1.215	1.207 ; 1.223
Zuidplas	GGDHollands-Midden	2022-02	1.139	1.135 ; 1.143
Zundert	GGDWest-Brabant	2022-02	1.195	1.19 ; 1.2
Zutphen	GGDNoord-enOost-Gelderland	2022-02	1.135	1.132 ; 1.139
Zwartewaterland	GGDIJsselland	2022-02	1.037	1.032 ; 1.042
Zwijndrecht	DienstGezondheid&JeugdZHZ	2022-02	1.097	1.093 ; 1.101
Zwolle	GGDIJsselland	2022-02	1.166	1.163 ; 1.169
's-Gravenhage	GGDHaaglanden	2022-03	1.048	1.046 ; 1.05
's-Hertogenbosch	GGDHartvoorBrabant	2022-03	1.231	1.228 ; 1.234
Aa en Hunze	GGDDrenthe	2022-03	1.316	1.31 ; 1.322
Aalsmeer	GGDAmsterdam	2022-03	1.208	1.203 ; 1.213
Aalten	GGDNoord-enOost-Gelderland	2022-03	1.289	1.284 ; 1.295
Achtkarspelen	GGDFryslân	2022-03	1.108	1.103 ; 1.113
Alblasserdam	DienstGezondheid&JeugdZHZ	2022-03	1.067	1.061 ; 1.073
Albrandswaard	GGDRotterdam-Rijnmond	2022-03	1.22	1.215 ; 1.226
Alkmaar	GGDHollands-Noorden	2022-03	1.173	1.17 ; 1.176
Almelo	GGDTwente	2022-03	1.157	1.154 ; 1.161
Almere	GGDFlevoland	2022-03	1.088	1.085 ; 1.09
Alphen aan den Rijn	GGDHollands-Midden	2022-03	1.211	1.208 ; 1.215
Alphen-Chaam	GGDWest-Brabant	2022-03	1.321	1.313 ; 1.33
Altena	GGDWest-Brabant	2022-03	1.131	1.127 ; 1.134
Ameland	GGDFryslân	2022-03	1.317	1.303 ; 1.331
Amersfoort	GGDRegioUtrecht	2022-03	1.22	1.217 ; 1.223
Amstelveen	GGDAmsterdam	2022-03	1.169	1.166 ; 1.172
Amsterdam	GGDAmsterdam	2022-03	1.064	1.062 ; 1.066
Apeldoorn	GGDNoord-enOost-Gelderland	2022-03	1.209	1.206 ; 1.212
Arnhem	Veiligheids-enGezondheidsregioGelderland-Midden	2022-03	1.152	1.149 ; 1.154
Assen	GGDDrenthe	2022-03	1.252	1.248 ; 1.256
Asten	GGDBrabant-Zuidoost	2022-03	1.252	1.246 ; 1.259
Baarle-Nassau	GGDWest-Brabant	2022-03	1.285	1.275 ; 1.295
Baarn	GGDRegioUtrecht	2022-03	1.252	1.246 ; 1.258
Barendrecht	GGDRotterdam-Rijnmond	2022-03	1.212	1.207 ; 1.216
Barneveld	Veiligheids-enGezondheidsregioGelderland-Midden	2022-03	1.008	1.004 ; 1.011
Beek	GGDZuid-Limburg	2022-03	1.251	1.245 ; 1.258
Beekdaelen	GGDZuid-Limburg	2022-03	1.225	1.22 ; 1.23
Beesel	GGDLimburg-Noord	2022-03	1.248	1.241 ; 1.256
Berg en Dal	GGDGelderland-Zuid	2022-03	1.308	1.303 ; 1.313
Bergeijk	GGDBrabant-Zuidoost	2022-03	1.306	1.3 ; 1.312
Bergen (L.)	GGDLimburg-Noord	2022-03	1.28	1.272 ; 1.287
Bergen (NH.)	GGDHollands-Noorden	2022-03	1.212	1.207 ; 1.217
Bergen op Zoom	GGDWest-Brabant	2022-03	1.208	1.205 ; 1.212
Berkelland	GGDNoord-enOost-Gelderland	2022-03	1.3	1.295 ; 1.304
Bernheze	GGDHartvoorBrabant	2022-03	1.308	1.303 ; 1.313
Best	GGDBrabant-Zuidoost	2022-03	1.261	1.256 ; 1.266
Beuningen	GGDGelderland-Zuid	2022-03	1.304	1.299 ; 1.31
Beverwijk	GGDKennemerland	2022-03	1.11	1.106 ; 1.114
Bladel	GGDBrabant-Zuidoost	2022-03	1.293	1.287 ; 1.299
Blaricum	GGDGooienVechtstreek	2022-03	1.242	1.234 ; 1.25
Bloemendaal	GGDKennemerland	2022-03	1.298	1.292 ; 1.304
Bodegraven-Reeuwijk	GGDHollands-Midden	2022-03	1.208	1.203 ; 1.213
Boekel	GGDHartvoorBrabant	2022-03	1.29	1.281 ; 1.298
Borger-Odoorn	GGDDrenthe	2022-03	1.253	1.248 ; 1.259
Borne	GGDTwente	2022-03	1.293	1.287 ; 1.299
Borsele	GGDZeeland	2022-03	1.149	1.144 ; 1.155
Boxtel	GGDHartvoorBrabant	2022-03	1.277	1.272 ; 1.282
Breda	GGDWest-Brabant	2022-03	1.22	1.217 ; 1.222
Brielle	GGDRotterdam-Rijnmond	2022-03	1.217	1.211 ; 1.223
Bronckhorst	GGDNoord-enOost-Gelderland	2022-03	1.315	1.31 ; 1.32
Brummen	GGDNoord-enOost-Gelderland	2022-03	1.275	1.269 ; 1.281
Brunssum	GGDZuid-Limburg	2022-03	1.145	1.14 ; 1.15
Bunnik	GGDRegioUtrecht	2022-03	1.325	1.318 ; 1.332
Bunschoten	GGDRegioUtrecht	2022-03	1.174	1.168 ; 1.18
Buren	GGDGelderland-Zuid	2022-03	1.225	1.22 ; 1.231
Capelle aan den IJssel	GGDRotterdam-Rijnmond	2022-03	1.111	1.107 ; 1.114
Castricum	GGDHollands-Noorden	2022-03	1.264	1.259 ; 1.269
Coevorden	GGDDrenthe	2022-03	1.264	1.259 ; 1.269
Cranendonck	GGDBrabant-Zuidoost	2022-03	1.249	1.243 ; 1.256
Culemborg	GGDGelderland-Zuid	2022-03	1.23	1.225 ; 1.235
Dalfsen	GGDIJsselland	2022-03	1.294	1.289 ; 1.3
Dantumadiel	GGDFryslân	2022-03	1.098	1.092 ; 1.104
De Bilt	GGDRegioUtrecht	2022-03	1.266	1.262 ; 1.271
De Fryske Marren	GGDFryslân	2022-03	1.189	1.185 ; 1.193
De Ronde Venen	GGDRegioUtrecht	2022-03	1.242	1.237 ; 1.246
De Wolden	GGDDrenthe	2022-03	1.274	1.269 ; 1.28
Delft	GGDHaaglanden	2022-03	1.149	1.146 ; 1.152
Den Helder	GGDHollands-Noorden	2022-03	1.151	1.147 ; 1.155
Deurne	GGDBrabant-Zuidoost	2022-03	1.28	1.275 ; 1.285
Deventer	GGDIJsselland	2022-03	1.232	1.228 ; 1.235
Diemen	GGDAmsterdam	2022-03	1.082	1.078 ; 1.087
Dijk en Waard	GGDHollands-Noorden	2022-03	1.185	1.182 ; 1.189
Dinkelland	GGDTwente	2022-03	1.323	1.318 ; 1.329
Doesburg	Veiligheids-enGezondheidsregioGelderland-Midden	2022-03	1.24	1.232 ; 1.247
Doetinchem	GGDNoord-enOost-Gelderland	2022-03	1.259	1.255 ; 1.263
Dongen	GGDHartvoorBrabant	2022-03	1.274	1.268 ; 1.279
Dordrecht	DienstGezondheid&JeugdZHZ	2022-03	1.13	1.127 ; 1.133
Drechterland	GGDHollands-Noorden	2022-03	1.215	1.209 ; 1.221
Drimmelen	GGDWest-Brabant	2022-03	1.306	1.301 ; 1.312
Dronten	GGDFlevoland	2022-03	1.182	1.178 ; 1.187
Druten	GGDGelderland-Zuid	2022-03	1.292	1.286 ; 1.299
Duiven	Veiligheids-enGezondheidsregioGelderland-Midden	2022-03	1.301	1.296 ; 1.307
Echt-Susteren	GGDLimburg-Noord	2022-03	1.229	1.224 ; 1.234
Edam-Volendam	GGDZaanstreek/Waterland	2022-03	1.155	1.15 ; 1.16
Ede	Veiligheids-enGezondheidsregioGelderland-Midden	2022-03	1.143	1.14 ; 1.146
Eemnes	GGDRegioUtrecht	2022-03	1.27	1.261 ; 1.279
Eemsdelta	GGDGroningen	2022-03	1.207	1.203 ; 1.211
Eersel	GGDBrabant-Zuidoost	2022-03	1.311	1.304 ; 1.317
Eijsden-Margraten	GGDZuid-Limburg	2022-03	1.316	1.31 ; 1.321
Eindhoven	GGDBrabant-Zuidoost	2022-03	1.13	1.127 ; 1.132
Elburg	GGDNoord-enOost-Gelderland	2022-03	1.181	1.176 ; 1.187
Emmen	GGDDrenthe	2022-03	1.225	1.222 ; 1.229
Enkhuizen	GGDHollands-Noorden	2022-03	1.154	1.148 ; 1.16
Enschede	GGDTwente	2022-03	1.137	1.134 ; 1.139
Epe	GGDNoord-enOost-Gelderland	2022-03	1.238	1.233 ; 1.243
Ermelo	GGDNoord-enOost-Gelderland	2022-03	1.164	1.158 ; 1.169
Etten-Leur	GGDWest-Brabant	2022-03	1.254	1.249 ; 1.258
Geertruidenberg	GGDWest-Brabant	2022-03	1.28	1.274 ; 1.286
Geldrop-Mierlo	GGDBrabant-Zuidoost	2022-03	1.235	1.23 ; 1.24
Gemert-Bakel	GGDBrabant-Zuidoost	2022-03	1.268	1.262 ; 1.273
Gennep	GGDLimburg-Noord	2022-03	1.227	1.22 ; 1.233
Gilze en Rijen	GGDHartvoorBrabant	2022-03	1.262	1.257 ; 1.268
Goeree-Overflakkee	GGDRotterdam-Rijnmond	2022-03	1.173	1.169 ; 1.178
Goes	GGDZeeland	2022-03	1.209	1.204 ; 1.213
Goirle	GGDHartvoorBrabant	2022-03	1.321	1.315 ; 1.327
Gooise Meren	GGDGooienVechtstreek	2022-03	1.246	1.242 ; 1.25
Gorinchem	DienstGezondheid&JeugdZHZ	2022-03	1.155	1.15 ; 1.159
Gouda	GGDHollands-Midden	2022-03	1.17	1.166 ; 1.174
Groningen	GGDGroningen	2022-03	1.186	1.184 ; 1.189
Gulpen-Wittem	GGDZuid-Limburg	2022-03	1.271	1.264 ; 1.278
Haaksbergen	GGDTwente	2022-03	1.282	1.276 ; 1.288
Haarlem	GGDKennemerland	2022-03	1.167	1.164 ; 1.17
Haarlemmermeer	GGDKennemerland	2022-03	1.184	1.181 ; 1.187
Halderberge	GGDWest-Brabant	2022-03	1.249	1.243 ; 1.254
Hardenberg	GGDIJsselland	2022-03	1.265	1.261 ; 1.269
Harderwijk	GGDNoord-enOost-Gelderland	2022-03	1.184	1.18 ; 1.188
Hardinxveld-Giessendam	DienstGezondheid&JeugdZHZ	2022-03	1.078	1.072 ; 1.084
Harlingen	GGDFryslân	2022-03	1.21	1.203 ; 1.217
Hattem	GGDNoord-enOost-Gelderland	2022-03	1.294	1.286 ; 1.302
Heemskerk	GGDKennemerland	2022-03	1.206	1.201 ; 1.21
Heemstede	GGDKennemerland	2022-03	1.31	1.304 ; 1.316
Heerde	GGDNoord-enOost-Gelderland	2022-03	1.264	1.257 ; 1.27
Heerenveen	GGDFryslân	2022-03	1.205	1.201 ; 1.209
Heerlen	GGDZuid-Limburg	2022-03	1.087	1.083 ; 1.09
Heeze-Leende	GGDBrabant-Zuidoost	2022-03	1.3	1.293 ; 1.307
Heiloo	GGDHollands-Noorden	2022-03	1.229	1.223 ; 1.235
Hellendoorn	GGDTwente	2022-03	1.297	1.292 ; 1.302
Hellevoetsluis	GGDRotterdam-Rijnmond	2022-03	1.181	1.177 ; 1.186
Helmond	GGDBrabant-Zuidoost	2022-03	1.144	1.14 ; 1.147
Hendrik-Ido-Ambacht	DienstGezondheid&JeugdZHZ	2022-03	1.181	1.176 ; 1.186
Hengelo	GGDTwente	2022-03	1.214	1.21 ; 1.217
Het Hogeland	GGDGroningen	2022-03	1.245	1.241 ; 1.249
Heumen	GGDGelderland-Zuid	2022-03	1.325	1.318 ; 1.332
Heusden	GGDHartvoorBrabant	2022-03	1.261	1.257 ; 1.266
Hillegom	GGDHollands-Midden	2022-03	1.223	1.217 ; 1.229
Hilvarenbeek	GGDHartvoorBrabant	2022-03	1.342	1.335 ; 1.349
Hilversum	GGDGooienVechtstreek	2022-03	1.189	1.186 ; 1.193
Hoekse Waard	DienstGezondheid&JeugdZHZ	2022-03	1.192	1.188 ; 1.195
Hof van Twente	GGDTwente	2022-03	1.31	1.305 ; 1.315
Hollands Kroon	GGDHollands-Noorden	2022-03	1.177	1.173 ; 1.182
Hoogeveen	GGDDrenthe	2022-03	1.169	1.165 ; 1.173
Hoorn	GGDHollands-Noorden	2022-03	1.148	1.145 ; 1.152
Horst aan de Maas	GGDLimburg-Noord	2022-03	1.264	1.26 ; 1.269
Houten	GGDRegioUtrecht	2022-03	1.303	1.298 ; 1.307
Huizen	GGDGooienVechtstreek	2022-03	1.215	1.21 ; 1.22
Hulst	GGDZeeland	2022-03	1.252	1.247 ; 1.257
IJsselstein	GGDRegioUtrecht	2022-03	1.26	1.255 ; 1.265
Kaag en Braassem	GGDHollands-Midden	2022-03	1.259	1.254 ; 1.265
Kampen	GGDIJsselland	2022-03	1.164	1.16 ; 1.168
Kapelle	GGDZeeland	2022-03	1.232	1.224 ; 1.239
Katwijk	GGDHollands-Midden	2022-03	1.192	1.188 ; 1.196
Kerkrade	GGDZuid-Limburg	2022-03	1.09	1.086 ; 1.094
Koggenland	GGDHollands-Noorden	2022-03	1.217	1.211 ; 1.223
Krimpen aan den IJssel	GGDRotterdam-Rijnmond	2022-03	1.129	1.124 ; 1.134
Krimpenerwaard	GGDHollands-Midden	2022-03	1.199	1.195 ; 1.203
Laarbeek	GGDBrabant-Zuidoost	2022-03	1.295	1.289 ; 1.301
Land van Cuijk	GGDHartvoorBrabant	2022-03	1.299	1.296 ; 1.303
Landgraaf	GGDZuid-Limburg	2022-03	1.166	1.161 ; 1.171
Landsmeer	GGDZaanstreek/Waterland	2022-03	1.229	1.221 ; 1.237
Lansingerland	GGDRotterdam-Rijnmond	2022-03	1.258	1.253 ; 1.262
Laren	GGDGooienVechtstreek	2022-03	1.282	1.274 ; 1.29
Leeuwarden	GGDFryslân	2022-03	1.158	1.155 ; 1.161
Leiden	GGDHollands-Midden	2022-03	1.207	1.204 ; 1.21
Leiderdorp	GGDHollands-Midden	2022-03	1.288	1.282 ; 1.293
Leidschendam-Voorburg	GGDHaaglanden	2022-03	1.233	1.23 ; 1.237
Lelystad	GGDFlevoland	2022-03	1.062	1.059 ; 1.066
Leudal	GGDLimburg-Noord	2022-03	1.267	1.262 ; 1.272
Leusden	GGDRegioUtrecht	2022-03	1.29	1.285 ; 1.296
Lingewaard	Veiligheids-enGezondheidsregioGelderland-Midden	2022-03	1.324	1.32 ; 1.329
Lisse	GGDHollands-Midden	2022-03	1.252	1.246 ; 1.258
Lochem	GGDNoord-enOost-Gelderland	2022-03	1.302	1.297 ; 1.307
Loon op Zand	GGDHartvoorBrabant	2022-03	1.288	1.282 ; 1.294
Lopik	GGDRegioUtrecht	2022-03	1.215	1.208 ; 1.223
Losser	GGDTwente	2022-03	1.277	1.271 ; 1.283
Maasdriel	GGDGelderland-Zuid	2022-03	1.2	1.194 ; 1.205
Maasgouw	GGDLimburg-Noord	2022-03	1.266	1.26 ; 1.271
Maashorst	GGDHartvoorBrabant	2022-03	1.277	1.273 ; 1.281
Maassluis	GGDRotterdam-Rijnmond	2022-03	1.146	1.141 ; 1.15
Maastricht	GGDZuid-Limburg	2022-03	1.134	1.131 ; 1.137
Medemblik	GGDHollands-Noorden	2022-03	1.178	1.174 ; 1.183
Meerssen	GGDZuid-Limburg	2022-03	1.286	1.28 ; 1.292
Meierijstad	GGDHartvoorBrabant	2022-03	1.287	1.283 ; 1.29
Meppel	GGDDrenthe	2022-03	1.235	1.23 ; 1.24
Middelburg	GGDZeeland	2022-03	1.161	1.157 ; 1.166
Midden-Delfland	GGDHaaglanden	2022-03	1.288	1.281 ; 1.294
Midden-Drenthe	GGDDrenthe	2022-03	1.27	1.265 ; 1.275
Midden-Groningen	GGDGroningen	2022-03	1.218	1.214 ; 1.222
Moerdijk	GGDWest-Brabant	2022-03	1.25	1.245 ; 1.255
Molenlanden	DienstGezondheid&JeugdZHZ	2022-03	1.144	1.139 ; 1.148
Montferland	GGDNoord-enOost-Gelderland	2022-03	1.293	1.288 ; 1.298
Montfoort	GGDRegioUtrecht	2022-03	1.255	1.248 ; 1.263
Mook en Middelaar	GGDLimburg-Noord	2022-03	1.314	1.304 ; 1.323
Neder-Betuwe	GGDGelderland-Zuid	2022-03	0.903	0.898 ; 0.908
Nederweert	GGDLimburg-Noord	2022-03	1.261	1.254 ; 1.267
Nieuwegein	GGDRegioUtrecht	2022-03	1.228	1.224 ; 1.232
Nieuwkoop	GGDHollands-Midden	2022-03	1.238	1.233 ; 1.243
Nijkerk	Veiligheids-enGezondheidsregioGelderland-Midden	2022-03	1.223	1.219 ; 1.228
Nijmegen	GGDGelderland-Zuid	2022-03	1.23	1.227 ; 1.233
Nissewaard	GGDRotterdam-Rijnmond	2022-03	1.156	1.153 ; 1.16
Noardeast-Fryslân	GGDFryslân	2022-03	1.149	1.144 ; 1.153
Noord-Beveland	GGDZeeland	2022-03	1.194	1.185 ; 1.203
Noordenveld	GGDDrenthe	2022-03	1.288	1.283 ; 1.293
Noordoostpolder	GGDFlevoland	2022-03	1.111	1.107 ; 1.115
Noordwijk	GGDHollands-Midden	2022-03	1.227	1.223 ; 1.232
Nuenen, Gerwen en Nederwetten	GGDBrabant-Zuidoost	2022-03	1.299	1.293 ; 1.305
Nunspeet	GGDNoord-enOost-Gelderland	2022-03	1.064	1.059 ; 1.069
Oegstgeest	GGDHollands-Midden	2022-03	1.29	1.284 ; 1.296
Oirschot	GGDBrabant-Zuidoost	2022-03	1.327	1.321 ; 1.334
Oisterwijk	GGDHartvoorBrabant	2022-03	1.312	1.307 ; 1.317
Oldambt	GGDGroningen	2022-03	1.221	1.217 ; 1.226
Oldebroek	GGDNoord-enOost-Gelderland	2022-03	1.165	1.159 ; 1.17
Oldenzaal	GGDTwente	2022-03	1.287	1.282 ; 1.293
Olst-Wijhe	GGDIJsselland	2022-03	1.309	1.302 ; 1.316
Ommen	GGDIJsselland	2022-03	1.252	1.246 ; 1.259
Oost Gelre	GGDNoord-enOost-Gelderland	2022-03	1.325	1.32 ; 1.33
Oosterhout	GGDWest-Brabant	2022-03	1.25	1.245 ; 1.254
Ooststellingwerf	GGDFryslân	2022-03	1.207	1.202 ; 1.213
Oostzaan	GGDZaanstreek/Waterland	2022-03	1.226	1.217 ; 1.234
Opmeer	GGDHollands-Noorden	2022-03	1.184	1.176 ; 1.192
Opsterland	GGDFryslân	2022-03	1.191	1.186 ; 1.196
Oss	GGDHartvoorBrabant	2022-03	1.23	1.226 ; 1.233
Oude IJsselstreek	GGDNoord-enOost-Gelderland	2022-03	1.291	1.286 ; 1.296
Ouder-Amstel	GGDAmsterdam	2022-03	1.183	1.176 ; 1.19
Oudewater	GGDRegioUtrecht	2022-03	1.273	1.264 ; 1.281
Overbetuwe	Veiligheids-enGezondheidsregioGelderland-Midden	2022-03	1.289	1.285 ; 1.294
Papendrecht	DienstGezondheid&JeugdZHZ	2022-03	1.218	1.213 ; 1.223
Peel en Maas	GGDLimburg-Noord	2022-03	1.256	1.251 ; 1.26
Pekela	GGDGroningen	2022-03	1.174	1.167 ; 1.181
Pijnacker-Nootdorp	GGDHaaglanden	2022-03	1.273	1.269 ; 1.277
Purmerend	GGDZaanstreek/Waterland	2022-03	1.188	1.184 ; 1.191
Putten	GGDNoord-enOost-Gelderland	2022-03	1.183	1.177 ; 1.188
Raalte	GGDIJsselland	2022-03	1.343	1.338 ; 1.348
Reimerswaal	GGDZeeland	2022-03	0.904	0.899 ; 0.909
Renkum	Veiligheids-enGezondheidsregioGelderland-Midden	2022-03	1.297	1.291 ; 1.302
Renswoude	GGDRegioUtrecht	2022-03	1.017	1.007 ; 1.027
Reusel-De Mierden	GGDBrabant-Zuidoost	2022-03	1.314	1.307 ; 1.322
Rheden	Veiligheids-enGezondheidsregioGelderland-Midden	2022-03	1.265	1.261 ; 1.27
Rhenen	GGDRegioUtrecht	2022-03	1.111	1.105 ; 1.117
Ridderkerk	GGDRotterdam-Rijnmond	2022-03	1.147	1.142 ; 1.151
Rijssen-Holten	GGDTwente	2022-03	1.159	1.154 ; 1.163
Rijswijk	GGDHaaglanden	2022-03	1.159	1.155 ; 1.163
Roerdalen	GGDLimburg-Noord	2022-03	1.236	1.23 ; 1.242
Roermond	GGDLimburg-Noord	2022-03	1.149	1.145 ; 1.153
Roosendaal	GGDWest-Brabant	2022-03	1.18	1.176 ; 1.183
Rotterdam	GGDRotterdam-Rijnmond	2022-03	1.019	1.017 ; 1.021
Rozendaal	Veiligheids-enGezondheidsregioGelderland-Midden	2022-03	1.355	1.334 ; 1.376
Rucphen	GGDWest-Brabant	2022-03	1.261	1.255 ; 1.266
Súdwest-Fryslân	GGDFryslân	2022-03	1.191	1.187 ; 1.194
Schagen	GGDHollands-Noorden	2022-03	1.224	1.22 ; 1.229
Scherpenzeel	Veiligheids-enGezondheidsregioGelderland-Midden	2022-03	1.1	1.092 ; 1.108
Schiedam	GGDRotterdam-Rijnmond	2022-03	1.057	1.053 ; 1.06
Schiermonnikoog	GGDFryslân	2022-03	1.335	1.309 ; 1.361
Schouwen-Duiveland	GGDZeeland	2022-03	1.212	1.207 ; 1.216
Simpelveld	GGDZuid-Limburg	2022-03	1.22	1.212 ; 1.228
Sint-Michielsgestel	GGDHartvoorBrabant	2022-03	1.335	1.33 ; 1.341
Sittard-Geleen	GGDZuid-Limburg	2022-03	1.186	1.182 ; 1.189
Sliedrecht	DienstGezondheid&JeugdZHZ	2022-03	1.132	1.126 ; 1.137
Sluis	GGDZeeland	2022-03	1.233	1.227 ; 1.239
Smallingerland	GGDFryslân	2022-03	1.159	1.155 ; 1.163
Soest	GGDRegioUtrecht	2022-03	1.231	1.226 ; 1.235
Someren	GGDBrabant-Zuidoost	2022-03	1.261	1.255 ; 1.267
Son en Breugel	GGDBrabant-Zuidoost	2022-03	1.293	1.286 ; 1.3
Stadskanaal	GGDGroningen	2022-03	1.197	1.192 ; 1.202
Staphorst	GGDIJsselland	2022-03	0.844	0.838 ; 0.849
Stede Broec	GGDHollands-Noorden	2022-03	1.19	1.184 ; 1.196
Steenbergen	GGDWest-Brabant	2022-03	1.22	1.215 ; 1.226
Steenwijkerland	GGDIJsselland	2022-03	1.232	1.228 ; 1.237
Stein	GGDZuid-Limburg	2022-03	1.238	1.232 ; 1.244
Stichtse Vecht	GGDRegioUtrecht	2022-03	1.249	1.245 ; 1.253
Terneuzen	GGDZeeland	2022-03	1.178	1.174 ; 1.182
Terschelling	GGDFryslân	2022-03	1.33	1.318 ; 1.342
Texel	GGDHollands-Noorden	2022-03	1.244	1.237 ; 1.252
Teylingen	GGDHollands-Midden	2022-03	1.284	1.279 ; 1.289
Tholen	GGDZeeland	2022-03	1.01	1.005 ; 1.015
Tiel	GGDGelderland-Zuid	2022-03	1.152	1.148 ; 1.157
Tilburg	GGDHartvoorBrabant	2022-03	1.17	1.167 ; 1.172
Tubbergen	GGDTwente	2022-03	1.304	1.298 ; 1.31
Twenterand	GGDTwente	2022-03	1.216	1.211 ; 1.221
Tynaarlo	GGDDrenthe	2022-03	1.331	1.325 ; 1.336
Tytsjerksteradiel	GGDFryslân	2022-03	1.191	1.186 ; 1.196
Uitgeest	GGDKennemerland	2022-03	1.254	1.246 ; 1.261
Uithoorn	GGDAmsterdam	2022-03	1.195	1.19 ; 1.2
Urk	GGDFlevoland	2022-03	0.462	0.458 ; 0.466
Utrecht	GGDRegioUtrecht	2022-03	1.201	1.198 ; 1.203
Utrechtse Heuvelrug	GGDRegioUtrecht	2022-03	1.251	1.246 ; 1.255
Vaals	GGDZuid-Limburg	2022-03	0.959	0.951 ; 0.966
Valkenburg aan de Geul	GGDZuid-Limburg	2022-03	1.257	1.251 ; 1.264
Valkenswaard	GGDBrabant-Zuidoost	2022-03	1.282	1.276 ; 1.287
Veendam	GGDGroningen	2022-03	1.213	1.208 ; 1.219
Veenendaal	GGDRegioUtrecht	2022-03	1.15	1.147 ; 1.154
Veere	GGDZeeland	2022-03	1.211	1.205 ; 1.217
Veldhoven	GGDBrabant-Zuidoost	2022-03	1.279	1.275 ; 1.284
Velsen	GGDKennemerland	2022-03	1.184	1.18 ; 1.188
Venlo	GGDLimburg-Noord	2022-03	1.162	1.159 ; 1.166
Venray	GGDLimburg-Noord	2022-03	1.222	1.217 ; 1.226
Vijfheerenlanden	GGDRegioUtrecht	2022-03	1.192	1.188 ; 1.196
Vlaardingen	GGDRotterdam-Rijnmond	2022-03	1.113	1.109 ; 1.116
Vlieland	GGDFryslân	2022-03	1.206	1.185 ; 1.228
Vlissingen	GGDZeeland	2022-03	1.122	1.118 ; 1.127
Voerendaal	GGDZuid-Limburg	2022-03	1.27	1.262 ; 1.277
Voorschoten	GGDHollands-Midden	2022-03	1.291	1.285 ; 1.297
Voorst	GGDNoord-enOost-Gelderland	2022-03	1.311	1.305 ; 1.317
Vught	GGDHartvoorBrabant	2022-03	1.306	1.3 ; 1.311
Waadhoeke	GGDFryslân	2022-03	1.194	1.189 ; 1.198
Waalre	GGDBrabant-Zuidoost	2022-03	1.297	1.29 ; 1.304
Waalwijk	GGDHartvoorBrabant	2022-03	1.213	1.209 ; 1.217
Waddinxveen	GGDHollands-Midden	2022-03	1.181	1.176 ; 1.186
Wageningen	Veiligheids-enGezondheidsregioGelderland-Midden	2022-03	1.203	1.199 ; 1.208
Wassenaar	GGDHaaglanden	2022-03	1.229	1.224 ; 1.235
Waterland	GGDZaanstreek/Waterland	2022-03	1.275	1.268 ; 1.281
Weert	GGDLimburg-Noord	2022-03	1.219	1.215 ; 1.223
West Betuwe	GGDGelderland-Zuid	2022-03	1.186	1.181 ; 1.19
West Maas en Waal	GGDGelderland-Zuid	2022-03	1.295	1.288 ; 1.301
Westerkwartier	GGDGroningen	2022-03	1.249	1.245 ; 1.253
Westerveld	GGDDrenthe	2022-03	1.261	1.255 ; 1.267
Westervoort	Veiligheids-enGezondheidsregioGelderland-Midden	2022-03	1.26	1.253 ; 1.267
Westerwolde	GGDGroningen	2022-03	1.133	1.128 ; 1.138
Westland	GGDHaaglanden	2022-03	1.187	1.184 ; 1.19
Weststellingwerf	GGDFryslân	2022-03	1.208	1.203 ; 1.214
Westvoorne	GGDRotterdam-Rijnmond	2022-03	1.266	1.259 ; 1.273
Wierden	GGDTwente	2022-03	1.287	1.282 ; 1.293
Wijchen	GGDGelderland-Zuid	2022-03	1.307	1.302 ; 1.312
Wijdemeren	GGDGooienVechtstreek	2022-03	1.256	1.25 ; 1.262
Wijk bij Duurstede	GGDRegioUtrecht	2022-03	1.288	1.282 ; 1.294
Winterswijk	GGDNoord-enOost-Gelderland	2022-03	1.262	1.257 ; 1.268
Woensdrecht	GGDWest-Brabant	2022-03	1.261	1.255 ; 1.267
Woerden	GGDRegioUtrecht	2022-03	1.263	1.258 ; 1.267
Wormerland	GGDZaanstreek/Waterland	2022-03	1.246	1.239 ; 1.253
Woudenberg	GGDRegioUtrecht	2022-03	1.166	1.158 ; 1.173
Zaanstad	GGDZaanstreek/Waterland	2022-03	1.119	1.116 ; 1.122
Zaltbommel	GGDGelderland-Zuid	2022-03	1.112	1.107 ; 1.117
Zandvoort	GGDKennemerland	2022-03	1.185	1.178 ; 1.191
Zeewolde	GGDFlevoland	2022-03	1.147	1.141 ; 1.153
Zeist	GGDRegioUtrecht	2022-03	1.235	1.231 ; 1.239
Zevenaar	Veiligheids-enGezondheidsregioGelderland-Midden	2022-03	1.288	1.283 ; 1.292
Zoetermeer	GGDHaaglanden	2022-03	1.187	1.184 ; 1.19
Zoeterwoude	GGDHollands-Midden	2022-03	1.285	1.277 ; 1.294
Zuidplas	GGDHollands-Midden	2022-03	1.211	1.206 ; 1.215
Zundert	GGDWest-Brabant	2022-03	1.265	1.259 ; 1.27
Zutphen	GGDNoord-enOost-Gelderland	2022-03	1.202	1.198 ; 1.207
Zwartewaterland	GGDIJsselland	2022-03	1.104	1.099 ; 1.11
Zwijndrecht	DienstGezondheid&JeugdZHZ	2022-03	1.164	1.159 ; 1.168
Zwolle	GGDIJsselland	2022-03	1.237	1.233 ; 1.24
's-Gravenhage	GGDHaaglanden	2022-04	1.106	1.104 ; 1.108
's-Hertogenbosch	GGDHartvoorBrabant	2022-04	1.304	1.301 ; 1.307
Aa en Hunze	GGDDrenthe	2022-04	1.385	1.378 ; 1.391
Aalsmeer	GGDAmsterdam	2022-04	1.285	1.28 ; 1.291
Aalten	GGDNoord-enOost-Gelderland	2022-04	1.364	1.357 ; 1.37
Achtkarspelen	GGDFryslân	2022-04	1.178	1.172 ; 1.183
Alblasserdam	DienstGezondheid&JeugdZHZ	2022-04	1.132	1.126 ; 1.139
Albrandswaard	GGDRotterdam-Rijnmond	2022-04	1.296	1.289 ; 1.302
Alkmaar	GGDHollands-Noorden	2022-04	1.242	1.238 ; 1.245
Almelo	GGDTwente	2022-04	1.228	1.224 ; 1.232
Almere	GGDFlevoland	2022-04	1.16	1.157 ; 1.162
Alphen aan den Rijn	GGDHollands-Midden	2022-04	1.285	1.281 ; 1.288
Alphen-Chaam	GGDWest-Brabant	2022-04	1.4	1.391 ; 1.41
Altena	GGDWest-Brabant	2022-04	1.198	1.193 ; 1.202
Ameland	GGDFryslân	2022-04	1.373	1.358 ; 1.389
Amersfoort	GGDRegioUtrecht	2022-04	1.296	1.292 ; 1.299
Amstelveen	GGDAmsterdam	2022-04	1.239	1.236 ; 1.243
Amsterdam	GGDAmsterdam	2022-04	1.12	1.118 ; 1.122
Apeldoorn	GGDNoord-enOost-Gelderland	2022-04	1.274	1.271 ; 1.278
Arnhem	Veiligheids-enGezondheidsregioGelderland-Midden	2022-04	1.224	1.221 ; 1.227
Assen	GGDDrenthe	2022-04	1.32	1.316 ; 1.325
Asten	GGDBrabant-Zuidoost	2022-04	1.323	1.315 ; 1.33
Baarle-Nassau	GGDWest-Brabant	2022-04	1.363	1.351 ; 1.374
Baarn	GGDRegioUtrecht	2022-04	1.321	1.314 ; 1.327
Barendrecht	GGDRotterdam-Rijnmond	2022-04	1.287	1.282 ; 1.292
Barneveld	Veiligheids-enGezondheidsregioGelderland-Midden	2022-04	1.071	1.067 ; 1.075
Beek	GGDZuid-Limburg	2022-04	1.322	1.314 ; 1.33
Beekdaelen	GGDZuid-Limburg	2022-04	1.292	1.287 ; 1.298
Beesel	GGDLimburg-Noord	2022-04	1.319	1.311 ; 1.327
Berg en Dal	GGDGelderland-Zuid	2022-04	1.38	1.374 ; 1.386
Bergeijk	GGDBrabant-Zuidoost	2022-04	1.381	1.374 ; 1.389
Bergen (L.)	GGDLimburg-Noord	2022-04	1.351	1.342 ; 1.359
Bergen (NH.)	GGDHollands-Noorden	2022-04	1.275	1.269 ; 1.281
Bergen op Zoom	GGDWest-Brabant	2022-04	1.275	1.271 ; 1.28
Berkelland	GGDNoord-enOost-Gelderland	2022-04	1.37	1.365 ; 1.376
Bernheze	GGDHartvoorBrabant	2022-04	1.381	1.375 ; 1.387
Best	GGDBrabant-Zuidoost	2022-04	1.337	1.331 ; 1.343
Beuningen	GGDGelderland-Zuid	2022-04	1.383	1.377 ; 1.39
Beverwijk	GGDKennemerland	2022-04	1.18	1.175 ; 1.185
Bladel	GGDBrabant-Zuidoost	2022-04	1.366	1.359 ; 1.373
Blaricum	GGDGooienVechtstreek	2022-04	1.319	1.31 ; 1.327
Bloemendaal	GGDKennemerland	2022-04	1.37	1.363 ; 1.377
Bodegraven-Reeuwijk	GGDHollands-Midden	2022-04	1.283	1.278 ; 1.288
Boekel	GGDHartvoorBrabant	2022-04	1.365	1.355 ; 1.374
Borger-Odoorn	GGDDrenthe	2022-04	1.322	1.316 ; 1.329
Borne	GGDTwente	2022-04	1.368	1.361 ; 1.374
Borsele	GGDZeeland	2022-04	1.213	1.207 ; 1.22
Boxtel	GGDHartvoorBrabant	2022-04	1.35	1.344 ; 1.356
Breda	GGDWest-Brabant	2022-04	1.29	1.287 ; 1.293
Brielle	GGDRotterdam-Rijnmond	2022-04	1.291	1.284 ; 1.298
Bronckhorst	GGDNoord-enOost-Gelderland	2022-04	1.386	1.381 ; 1.392
Brummen	GGDNoord-enOost-Gelderland	2022-04	1.347	1.34 ; 1.354
Brunssum	GGDZuid-Limburg	2022-04	1.212	1.206 ; 1.218
Bunnik	GGDRegioUtrecht	2022-04	1.4	1.391 ; 1.408
Bunschoten	GGDRegioUtrecht	2022-04	1.248	1.241 ; 1.254
Buren	GGDGelderland-Zuid	2022-04	1.301	1.295 ; 1.307
Capelle aan den IJssel	GGDRotterdam-Rijnmond	2022-04	1.179	1.175 ; 1.183
Castricum	GGDHollands-Noorden	2022-04	1.335	1.33 ; 1.341
Coevorden	GGDDrenthe	2022-04	1.335	1.329 ; 1.34
Cranendonck	GGDBrabant-Zuidoost	2022-04	1.321	1.314 ; 1.328
Culemborg	GGDGelderland-Zuid	2022-04	1.304	1.298 ; 1.31
Dalfsen	GGDIJsselland	2022-04	1.369	1.362 ; 1.375
Dantumadiel	GGDFryslân	2022-04	1.164	1.157 ; 1.171
De Bilt	GGDRegioUtrecht	2022-04	1.335	1.33 ; 1.34
De Fryske Marren	GGDFryslân	2022-04	1.259	1.254 ; 1.264
De Ronde Venen	GGDRegioUtrecht	2022-04	1.315	1.31 ; 1.32
De Wolden	GGDDrenthe	2022-04	1.343	1.337 ; 1.35
Delft	GGDHaaglanden	2022-04	1.224	1.221 ; 1.228
Den Helder	GGDHollands-Noorden	2022-04	1.215	1.211 ; 1.219
Deurne	GGDBrabant-Zuidoost	2022-04	1.351	1.345 ; 1.356
Deventer	GGDIJsselland	2022-04	1.305	1.302 ; 1.309
Diemen	GGDAmsterdam	2022-04	1.158	1.152 ; 1.163
Dijk en Waard	GGDHollands-Noorden	2022-04	1.257	1.253 ; 1.261
Dinkelland	GGDTwente	2022-04	1.399	1.392 ; 1.405
Doesburg	Veiligheids-enGezondheidsregioGelderland-Midden	2022-04	1.311	1.302 ; 1.32
Doetinchem	GGDNoord-enOost-Gelderland	2022-04	1.332	1.327 ; 1.337
Dongen	GGDHartvoorBrabant	2022-04	1.351	1.345 ; 1.357
Dordrecht	DienstGezondheid&JeugdZHZ	2022-04	1.198	1.194 ; 1.201
Drechterland	GGDHollands-Noorden	2022-04	1.288	1.281 ; 1.295
Drimmelen	GGDWest-Brabant	2022-04	1.384	1.378 ; 1.39
Dronten	GGDFlevoland	2022-04	1.257	1.252 ; 1.262
Druten	GGDGelderland-Zuid	2022-04	1.367	1.359 ; 1.374
Duiven	Veiligheids-enGezondheidsregioGelderland-Midden	2022-04	1.382	1.375 ; 1.388
Echt-Susteren	GGDLimburg-Noord	2022-04	1.298	1.293 ; 1.304
Edam-Volendam	GGDZaanstreek/Waterland	2022-04	1.226	1.221 ; 1.232
Ede	Veiligheids-enGezondheidsregioGelderland-Midden	2022-04	1.211	1.207 ; 1.214
Eemnes	GGDRegioUtrecht	2022-04	1.349	1.339 ; 1.359
Eemsdelta	GGDGroningen	2022-04	1.274	1.269 ; 1.279
Eersel	GGDBrabant-Zuidoost	2022-04	1.383	1.376 ; 1.391
Eijsden-Margraten	GGDZuid-Limburg	2022-04	1.386	1.379 ; 1.392
Eindhoven	GGDBrabant-Zuidoost	2022-04	1.197	1.194 ; 1.2
Elburg	GGDNoord-enOost-Gelderland	2022-04	1.256	1.249 ; 1.262
Emmen	GGDDrenthe	2022-04	1.291	1.287 ; 1.295
Enkhuizen	GGDHollands-Noorden	2022-04	1.224	1.217 ; 1.231
Enschede	GGDTwente	2022-04	1.207	1.204 ; 1.21
Epe	GGDNoord-enOost-Gelderland	2022-04	1.307	1.301 ; 1.313
Ermelo	GGDNoord-enOost-Gelderland	2022-04	1.227	1.221 ; 1.233
Etten-Leur	GGDWest-Brabant	2022-04	1.33	1.325 ; 1.335
Geertruidenberg	GGDWest-Brabant	2022-04	1.353	1.346 ; 1.36
Geldrop-Mierlo	GGDBrabant-Zuidoost	2022-04	1.305	1.299 ; 1.31
Gemert-Bakel	GGDBrabant-Zuidoost	2022-04	1.339	1.333 ; 1.344
Gennep	GGDLimburg-Noord	2022-04	1.293	1.286 ; 1.3
Gilze en Rijen	GGDHartvoorBrabant	2022-04	1.338	1.332 ; 1.344
Goeree-Overflakkee	GGDRotterdam-Rijnmond	2022-04	1.242	1.237 ; 1.246
Goes	GGDZeeland	2022-04	1.274	1.269 ; 1.279
Goirle	GGDHartvoorBrabant	2022-04	1.4	1.393 ; 1.407
Gooise Meren	GGDGooienVechtstreek	2022-04	1.319	1.314 ; 1.324
Gorinchem	DienstGezondheid&JeugdZHZ	2022-04	1.226	1.221 ; 1.231
Gouda	GGDHollands-Midden	2022-04	1.241	1.237 ; 1.245
Groningen	GGDGroningen	2022-04	1.257	1.254 ; 1.26
Gulpen-Wittem	GGDZuid-Limburg	2022-04	1.339	1.331 ; 1.347
Haaksbergen	GGDTwente	2022-04	1.354	1.347 ; 1.361
Haarlem	GGDKennemerland	2022-04	1.24	1.237 ; 1.243
Haarlemmermeer	GGDKennemerland	2022-04	1.257	1.254 ; 1.26
Halderberge	GGDWest-Brabant	2022-04	1.32	1.314 ; 1.326
Hardenberg	GGDIJsselland	2022-04	1.336	1.332 ; 1.341
Harderwijk	GGDNoord-enOost-Gelderland	2022-04	1.258	1.253 ; 1.262
Hardinxveld-Giessendam	DienstGezondheid&JeugdZHZ	2022-04	1.146	1.139 ; 1.153
Harlingen	GGDFryslân	2022-04	1.277	1.27 ; 1.285
Hattem	GGDNoord-enOost-Gelderland	2022-04	1.368	1.359 ; 1.377
Heemskerk	GGDKennemerland	2022-04	1.274	1.269 ; 1.279
Heemstede	GGDKennemerland	2022-04	1.382	1.375 ; 1.388
Heerde	GGDNoord-enOost-Gelderland	2022-04	1.337	1.329 ; 1.344
Heerenveen	GGDFryslân	2022-04	1.275	1.27 ; 1.28
Heerlen	GGDZuid-Limburg	2022-04	1.15	1.146 ; 1.153
Heeze-Leende	GGDBrabant-Zuidoost	2022-04	1.37	1.362 ; 1.378
Heiloo	GGDHollands-Noorden	2022-04	1.297	1.291 ; 1.303
Hellendoorn	GGDTwente	2022-04	1.369	1.364 ; 1.375
Hellevoetsluis	GGDRotterdam-Rijnmond	2022-04	1.255	1.25 ; 1.261
Helmond	GGDBrabant-Zuidoost	2022-04	1.212	1.209 ; 1.216
Hendrik-Ido-Ambacht	DienstGezondheid&JeugdZHZ	2022-04	1.256	1.25 ; 1.261
Hengelo	GGDTwente	2022-04	1.288	1.284 ; 1.292
Het Hogeland	GGDGroningen	2022-04	1.316	1.311 ; 1.321
Heumen	GGDGelderland-Zuid	2022-04	1.4	1.392 ; 1.408
Heusden	GGDHartvoorBrabant	2022-04	1.335	1.33 ; 1.34
Hillegom	GGDHollands-Midden	2022-04	1.297	1.29 ; 1.303
Hilvarenbeek	GGDHartvoorBrabant	2022-04	1.418	1.41 ; 1.426
Hilversum	GGDGooienVechtstreek	2022-04	1.265	1.261 ; 1.268
Hoekse Waard	DienstGezondheid&JeugdZHZ	2022-04	1.261	1.258 ; 1.265
Hof van Twente	GGDTwente	2022-04	1.382	1.377 ; 1.388
Hollands Kroon	GGDHollands-Noorden	2022-04	1.246	1.241 ; 1.25
Hoogeveen	GGDDrenthe	2022-04	1.236	1.232 ; 1.241
Hoorn	GGDHollands-Noorden	2022-04	1.217	1.213 ; 1.221
Horst aan de Maas	GGDLimburg-Noord	2022-04	1.334	1.329 ; 1.34
Houten	GGDRegioUtrecht	2022-04	1.383	1.378 ; 1.389
Huizen	GGDGooienVechtstreek	2022-04	1.287	1.282 ; 1.292
Hulst	GGDZeeland	2022-04	1.321	1.315 ; 1.327
IJsselstein	GGDRegioUtrecht	2022-04	1.335	1.33 ; 1.341
Kaag en Braassem	GGDHollands-Midden	2022-04	1.34	1.334 ; 1.346
Kampen	GGDIJsselland	2022-04	1.238	1.233 ; 1.242
Kapelle	GGDZeeland	2022-04	1.302	1.293 ; 1.31
Katwijk	GGDHollands-Midden	2022-04	1.265	1.26 ; 1.269
Kerkrade	GGDZuid-Limburg	2022-04	1.152	1.148 ; 1.157
Koggenland	GGDHollands-Noorden	2022-04	1.29	1.284 ; 1.297
Krimpen aan den IJssel	GGDRotterdam-Rijnmond	2022-04	1.196	1.19 ; 1.202
Krimpenerwaard	GGDHollands-Midden	2022-04	1.271	1.266 ; 1.275
Laarbeek	GGDBrabant-Zuidoost	2022-04	1.367	1.36 ; 1.373
Land van Cuijk	GGDHartvoorBrabant	2022-04	1.369	1.365 ; 1.373
Landgraaf	GGDZuid-Limburg	2022-04	1.23	1.225 ; 1.235
Landsmeer	GGDZaanstreek/Waterland	2022-04	1.304	1.295 ; 1.313
Lansingerland	GGDRotterdam-Rijnmond	2022-04	1.335	1.331 ; 1.34
Laren	GGDGooienVechtstreek	2022-04	1.35	1.341 ; 1.359
Leeuwarden	GGDFryslân	2022-04	1.227	1.224 ; 1.23
Leiden	GGDHollands-Midden	2022-04	1.284	1.281 ; 1.288
Leiderdorp	GGDHollands-Midden	2022-04	1.364	1.358 ; 1.37
Leidschendam-Voorburg	GGDHaaglanden	2022-04	1.304	1.3 ; 1.308
Lelystad	GGDFlevoland	2022-04	1.131	1.127 ; 1.135
Leudal	GGDLimburg-Noord	2022-04	1.336	1.331 ; 1.342
Leusden	GGDRegioUtrecht	2022-04	1.366	1.36 ; 1.372
Lingewaard	Veiligheids-enGezondheidsregioGelderland-Midden	2022-04	1.4	1.395 ; 1.405
Lisse	GGDHollands-Midden	2022-04	1.327	1.321 ; 1.334
Lochem	GGDNoord-enOost-Gelderland	2022-04	1.371	1.366 ; 1.377
Loon op Zand	GGDHartvoorBrabant	2022-04	1.363	1.356 ; 1.37
Lopik	GGDRegioUtrecht	2022-04	1.293	1.285 ; 1.301
Losser	GGDTwente	2022-04	1.351	1.344 ; 1.357
Maasdriel	GGDGelderland-Zuid	2022-04	1.274	1.268 ; 1.28
Maasgouw	GGDLimburg-Noord	2022-04	1.335	1.328 ; 1.341
Maashorst	GGDHartvoorBrabant	2022-04	1.349	1.345 ; 1.354
Maassluis	GGDRotterdam-Rijnmond	2022-04	1.214	1.208 ; 1.219
Maastricht	GGDZuid-Limburg	2022-04	1.196	1.193 ; 1.199
Medemblik	GGDHollands-Noorden	2022-04	1.247	1.243 ; 1.252
Meerssen	GGDZuid-Limburg	2022-04	1.355	1.347 ; 1.362
Meierijstad	GGDHartvoorBrabant	2022-04	1.358	1.354 ; 1.362
Meppel	GGDDrenthe	2022-04	1.308	1.303 ; 1.314
Middelburg	GGDZeeland	2022-04	1.226	1.222 ; 1.231
Midden-Delfland	GGDHaaglanden	2022-04	1.363	1.356 ; 1.371
Midden-Drenthe	GGDDrenthe	2022-04	1.339	1.334 ; 1.345
Midden-Groningen	GGDGroningen	2022-04	1.288	1.284 ; 1.293
Moerdijk	GGDWest-Brabant	2022-04	1.322	1.316 ; 1.327
Molenlanden	DienstGezondheid&JeugdZHZ	2022-04	1.213	1.208 ; 1.218
Montferland	GGDNoord-enOost-Gelderland	2022-04	1.367	1.361 ; 1.372
Montfoort	GGDRegioUtrecht	2022-04	1.333	1.325 ; 1.342
Mook en Middelaar	GGDLimburg-Noord	2022-04	1.387	1.376 ; 1.397
Neder-Betuwe	GGDGelderland-Zuid	2022-04	0.961	0.955 ; 0.966
Nederweert	GGDLimburg-Noord	2022-04	1.333	1.326 ; 1.341
Nieuwegein	GGDRegioUtrecht	2022-04	1.303	1.299 ; 1.308
Nieuwkoop	GGDHollands-Midden	2022-04	1.313	1.307 ; 1.319
Nijkerk	Veiligheids-enGezondheidsregioGelderland-Midden	2022-04	1.3	1.295 ; 1.305
Nijmegen	GGDGelderland-Zuid	2022-04	1.303	1.3 ; 1.306
Nissewaard	GGDRotterdam-Rijnmond	2022-04	1.227	1.223 ; 1.23
Noardeast-Fryslân	GGDFryslân	2022-04	1.213	1.209 ; 1.218
Noord-Beveland	GGDZeeland	2022-04	1.259	1.248 ; 1.269
Noordenveld	GGDDrenthe	2022-04	1.356	1.35 ; 1.362
Noordoostpolder	GGDFlevoland	2022-04	1.181	1.176 ; 1.186
Noordwijk	GGDHollands-Midden	2022-04	1.3	1.295 ; 1.305
Nuenen, Gerwen en Nederwetten	GGDBrabant-Zuidoost	2022-04	1.37	1.363 ; 1.376
Nunspeet	GGDNoord-enOost-Gelderland	2022-04	1.129	1.123 ; 1.134
Oegstgeest	GGDHollands-Midden	2022-04	1.365	1.359 ; 1.372
Oirschot	GGDBrabant-Zuidoost	2022-04	1.4	1.393 ; 1.408
Oisterwijk	GGDHartvoorBrabant	2022-04	1.384	1.378 ; 1.39
Oldambt	GGDGroningen	2022-04	1.29	1.285 ; 1.295
Oldebroek	GGDNoord-enOost-Gelderland	2022-04	1.239	1.233 ; 1.245
Oldenzaal	GGDTwente	2022-04	1.362	1.356 ; 1.367
Olst-Wijhe	GGDIJsselland	2022-04	1.384	1.377 ; 1.392
Ommen	GGDIJsselland	2022-04	1.323	1.315 ; 1.33
Oost Gelre	GGDNoord-enOost-Gelderland	2022-04	1.4	1.394 ; 1.406
Oosterhout	GGDWest-Brabant	2022-04	1.322	1.318 ; 1.327
Ooststellingwerf	GGDFryslân	2022-04	1.274	1.268 ; 1.28
Oostzaan	GGDZaanstreek/Waterland	2022-04	1.302	1.293 ; 1.312
Opmeer	GGDHollands-Noorden	2022-04	1.255	1.247 ; 1.264
Opsterland	GGDFryslân	2022-04	1.259	1.253 ; 1.265
Oss	GGDHartvoorBrabant	2022-04	1.303	1.299 ; 1.306
Oude IJsselstreek	GGDNoord-enOost-Gelderland	2022-04	1.365	1.36 ; 1.371
Ouder-Amstel	GGDAmsterdam	2022-04	1.255	1.247 ; 1.263
Oudewater	GGDRegioUtrecht	2022-04	1.348	1.338 ; 1.358
Overbetuwe	Veiligheids-enGezondheidsregioGelderland-Midden	2022-04	1.367	1.362 ; 1.372
Papendrecht	DienstGezondheid&JeugdZHZ	2022-04	1.291	1.285 ; 1.296
Peel en Maas	GGDLimburg-Noord	2022-04	1.324	1.319 ; 1.329
Pekela	GGDGroningen	2022-04	1.245	1.236 ; 1.253
Pijnacker-Nootdorp	GGDHaaglanden	2022-04	1.349	1.344 ; 1.354
Purmerend	GGDZaanstreek/Waterland	2022-04	1.257	1.253 ; 1.261
Putten	GGDNoord-enOost-Gelderland	2022-04	1.256	1.25 ; 1.262
Raalte	GGDIJsselland	2022-04	1.416	1.41 ; 1.422
Reimerswaal	GGDZeeland	2022-04	0.962	0.956 ; 0.968
Renkum	Veiligheids-enGezondheidsregioGelderland-Midden	2022-04	1.367	1.361 ; 1.373
Renswoude	GGDRegioUtrecht	2022-04	1.083	1.072 ; 1.095
Reusel-De Mierden	GGDBrabant-Zuidoost	2022-04	1.396	1.387 ; 1.404
Rheden	Veiligheids-enGezondheidsregioGelderland-Midden	2022-04	1.335	1.33 ; 1.34
Rhenen	GGDRegioUtrecht	2022-04	1.176	1.17 ; 1.183
Ridderkerk	GGDRotterdam-Rijnmond	2022-04	1.215	1.21 ; 1.219
Rijssen-Holten	GGDTwente	2022-04	1.227	1.222 ; 1.232
Rijswijk	GGDHaaglanden	2022-04	1.227	1.222 ; 1.231
Roerdalen	GGDLimburg-Noord	2022-04	1.306	1.299 ; 1.312
Roermond	GGDLimburg-Noord	2022-04	1.221	1.216 ; 1.225
Roosendaal	GGDWest-Brabant	2022-04	1.245	1.241 ; 1.249
Rotterdam	GGDRotterdam-Rijnmond	2022-04	1.073	1.071 ; 1.075
Rozendaal	Veiligheids-enGezondheidsregioGelderland-Midden	2022-04	1.43	1.407 ; 1.454
Rucphen	GGDWest-Brabant	2022-04	1.338	1.331 ; 1.344
Súdwest-Fryslân	GGDFryslân	2022-04	1.259	1.255 ; 1.263
Schagen	GGDHollands-Noorden	2022-04	1.29	1.286 ; 1.295
Scherpenzeel	Veiligheids-enGezondheidsregioGelderland-Midden	2022-04	1.168	1.159 ; 1.178
Schiedam	GGDRotterdam-Rijnmond	2022-04	1.123	1.119 ; 1.126
Schiermonnikoog	GGDFryslân	2022-04	1.382	1.354 ; 1.412
Schouwen-Duiveland	GGDZeeland	2022-04	1.277	1.271 ; 1.282
Simpelveld	GGDZuid-Limburg	2022-04	1.29	1.281 ; 1.299
Sint-Michielsgestel	GGDHartvoorBrabant	2022-04	1.412	1.405 ; 1.418
Sittard-Geleen	GGDZuid-Limburg	2022-04	1.252	1.248 ; 1.255
Sliedrecht	DienstGezondheid&JeugdZHZ	2022-04	1.195	1.189 ; 1.201
Sluis	GGDZeeland	2022-04	1.303	1.296 ; 1.309
Smallingerland	GGDFryslân	2022-04	1.226	1.221 ; 1.23
Soest	GGDRegioUtrecht	2022-04	1.302	1.298 ; 1.307
Someren	GGDBrabant-Zuidoost	2022-04	1.334	1.327 ; 1.341
Son en Breugel	GGDBrabant-Zuidoost	2022-04	1.367	1.359 ; 1.374
Stadskanaal	GGDGroningen	2022-04	1.265	1.26 ; 1.271
Staphorst	GGDIJsselland	2022-04	0.9	0.894 ; 0.907
Stede Broec	GGDHollands-Noorden	2022-04	1.261	1.254 ; 1.267
Steenbergen	GGDWest-Brabant	2022-04	1.291	1.284 ; 1.297
Steenwijkerland	GGDIJsselland	2022-04	1.303	1.298 ; 1.308
Stein	GGDZuid-Limburg	2022-04	1.306	1.3 ; 1.313
Stichtse Vecht	GGDRegioUtrecht	2022-04	1.321	1.317 ; 1.326
Terneuzen	GGDZeeland	2022-04	1.243	1.239 ; 1.248
Terschelling	GGDFryslân	2022-04	1.389	1.376 ; 1.403
Texel	GGDHollands-Noorden	2022-04	1.31	1.302 ; 1.318
Teylingen	GGDHollands-Midden	2022-04	1.36	1.355 ; 1.366
Tholen	GGDZeeland	2022-04	1.073	1.067 ; 1.079
Tiel	GGDGelderland-Zuid	2022-04	1.225	1.22 ; 1.229
Tilburg	GGDHartvoorBrabant	2022-04	1.239	1.237 ; 1.242
Tubbergen	GGDTwente	2022-04	1.381	1.374 ; 1.388
Twenterand	GGDTwente	2022-04	1.289	1.283 ; 1.294
Tynaarlo	GGDDrenthe	2022-04	1.401	1.395 ; 1.406
Tytsjerksteradiel	GGDFryslân	2022-04	1.257	1.251 ; 1.262
Uitgeest	GGDKennemerland	2022-04	1.334	1.325 ; 1.342
Uithoorn	GGDAmsterdam	2022-04	1.269	1.263 ; 1.275
Urk	GGDFlevoland	2022-04	0.496	0.492 ; 0.501
Utrecht	GGDRegioUtrecht	2022-04	1.273	1.271 ; 1.276
Utrechtse Heuvelrug	GGDRegioUtrecht	2022-04	1.319	1.314 ; 1.324
Vaals	GGDZuid-Limburg	2022-04	1.014	1.006 ; 1.022
Valkenburg aan de Geul	GGDZuid-Limburg	2022-04	1.324	1.317 ; 1.332
Valkenswaard	GGDBrabant-Zuidoost	2022-04	1.353	1.347 ; 1.359
Veendam	GGDGroningen	2022-04	1.288	1.282 ; 1.294
Veenendaal	GGDRegioUtrecht	2022-04	1.223	1.219 ; 1.227
Veere	GGDZeeland	2022-04	1.276	1.269 ; 1.282
Veldhoven	GGDBrabant-Zuidoost	2022-04	1.351	1.346 ; 1.356
Velsen	GGDKennemerland	2022-04	1.255	1.251 ; 1.259
Venlo	GGDLimburg-Noord	2022-04	1.227	1.223 ; 1.23
Venray	GGDLimburg-Noord	2022-04	1.292	1.287 ; 1.297
Vijfheerenlanden	GGDRegioUtrecht	2022-04	1.266	1.261 ; 1.27
Vlaardingen	GGDRotterdam-Rijnmond	2022-04	1.177	1.173 ; 1.181
Vlieland	GGDFryslân	2022-04	1.256	1.232 ; 1.28
Vlissingen	GGDZeeland	2022-04	1.185	1.181 ; 1.19
Voerendaal	GGDZuid-Limburg	2022-04	1.339	1.33 ; 1.348
Voorschoten	GGDHollands-Midden	2022-04	1.365	1.359 ; 1.372
Voorst	GGDNoord-enOost-Gelderland	2022-04	1.383	1.376 ; 1.39
Vught	GGDHartvoorBrabant	2022-04	1.379	1.373 ; 1.385
Waadhoeke	GGDFryslân	2022-04	1.261	1.256 ; 1.266
Waalre	GGDBrabant-Zuidoost	2022-04	1.368	1.36 ; 1.375
Waalwijk	GGDHartvoorBrabant	2022-04	1.287	1.283 ; 1.292
Waddinxveen	GGDHollands-Midden	2022-04	1.254	1.249 ; 1.26
Wageningen	Veiligheids-enGezondheidsregioGelderland-Midden	2022-04	1.284	1.279 ; 1.289
Wassenaar	GGDHaaglanden	2022-04	1.299	1.293 ; 1.305
Waterland	GGDZaanstreek/Waterland	2022-04	1.352	1.344 ; 1.359
Weert	GGDLimburg-Noord	2022-04	1.289	1.284 ; 1.294
West Betuwe	GGDGelderland-Zuid	2022-04	1.258	1.253 ; 1.262
West Maas en Waal	GGDGelderland-Zuid	2022-04	1.368	1.361 ; 1.375
Westerkwartier	GGDGroningen	2022-04	1.319	1.315 ; 1.324
Westerveld	GGDDrenthe	2022-04	1.327	1.32 ; 1.334
Westervoort	Veiligheids-enGezondheidsregioGelderland-Midden	2022-04	1.338	1.33 ; 1.346
Westerwolde	GGDGroningen	2022-04	1.198	1.192 ; 1.203
Westland	GGDHaaglanden	2022-04	1.255	1.252 ; 1.259
Weststellingwerf	GGDFryslân	2022-04	1.277	1.27 ; 1.283
Westvoorne	GGDRotterdam-Rijnmond	2022-04	1.338	1.33 ; 1.346
Wierden	GGDTwente	2022-04	1.363	1.357 ; 1.37
Wijchen	GGDGelderland-Zuid	2022-04	1.384	1.378 ; 1.389
Wijdemeren	GGDGooienVechtstreek	2022-04	1.333	1.326 ; 1.339
Wijk bij Duurstede	GGDRegioUtrecht	2022-04	1.365	1.358 ; 1.371
Winterswijk	GGDNoord-enOost-Gelderland	2022-04	1.337	1.331 ; 1.343
Woensdrecht	GGDWest-Brabant	2022-04	1.333	1.326 ; 1.34
Woerden	GGDRegioUtrecht	2022-04	1.338	1.333 ; 1.342
Wormerland	GGDZaanstreek/Waterland	2022-04	1.319	1.311 ; 1.327
Woudenberg	GGDRegioUtrecht	2022-04	1.236	1.228 ; 1.244
Zaanstad	GGDZaanstreek/Waterland	2022-04	1.188	1.185 ; 1.191
Zaltbommel	GGDGelderland-Zuid	2022-04	1.182	1.176 ; 1.187
Zandvoort	GGDKennemerland	2022-04	1.255	1.248 ; 1.262
Zeewolde	GGDFlevoland	2022-04	1.223	1.216 ; 1.229
Zeist	GGDRegioUtrecht	2022-04	1.305	1.301 ; 1.309
Zevenaar	Veiligheids-enGezondheidsregioGelderland-Midden	2022-04	1.361	1.356 ; 1.366
Zoetermeer	GGDHaaglanden	2022-04	1.258	1.254 ; 1.261
Zoeterwoude	GGDHollands-Midden	2022-04	1.36	1.35 ; 1.37
Zuidplas	GGDHollands-Midden	2022-04	1.286	1.281 ; 1.291
Zundert	GGDWest-Brabant	2022-04	1.338	1.332 ; 1.345
Zutphen	GGDNoord-enOost-Gelderland	2022-04	1.273	1.269 ; 1.278
Zwartewaterland	GGDIJsselland	2022-04	1.176	1.17 ; 1.182
Zwijndrecht	DienstGezondheid&JeugdZHZ	2022-04	1.234	1.229 ; 1.239
Zwolle	GGDIJsselland	2022-04	1.312	1.308 ; 1.315
's-Gravenhage	GGDHaaglanden	2022-05	1.165	1.163 ; 1.168
's-Hertogenbosch	GGDHartvoorBrabant	2022-05	1.381	1.377 ; 1.384
Aa en Hunze	GGDDrenthe	2022-05	1.458	1.45 ; 1.465
Aalsmeer	GGDAmsterdam	2022-05	1.367	1.361 ; 1.374
Aalten	GGDNoord-enOost-Gelderland	2022-05	1.442	1.435 ; 1.449
Achtkarspelen	GGDFryslân	2022-05	1.252	1.245 ; 1.258
Alblasserdam	DienstGezondheid&JeugdZHZ	2022-05	1.201	1.194 ; 1.209
Albrandswaard	GGDRotterdam-Rijnmond	2022-05	1.375	1.368 ; 1.383
Alkmaar	GGDHollands-Noorden	2022-05	1.314	1.31 ; 1.318
Almelo	GGDTwente	2022-05	1.303	1.298 ; 1.307
Almere	GGDFlevoland	2022-05	1.235	1.232 ; 1.238
Alphen aan den Rijn	GGDHollands-Midden	2022-05	1.362	1.358 ; 1.366
Alphen-Chaam	GGDWest-Brabant	2022-05	1.484	1.473 ; 1.495
Altena	GGDWest-Brabant	2022-05	1.268	1.263 ; 1.273
Ameland	GGDFryslân	2022-05	1.433	1.415 ; 1.45
Amersfoort	GGDRegioUtrecht	2022-05	1.377	1.373 ; 1.38
Amstelveen	GGDAmsterdam	2022-05	1.314	1.309 ; 1.318
Amsterdam	GGDAmsterdam	2022-05	1.178	1.176 ; 1.18
Apeldoorn	GGDNoord-enOost-Gelderland	2022-05	1.343	1.339 ; 1.346
Arnhem	Veiligheids-enGezondheidsregioGelderland-Midden	2022-05	1.3	1.296 ; 1.303
Assen	GGDDrenthe	2022-05	1.392	1.387 ; 1.397
Asten	GGDBrabant-Zuidoost	2022-05	1.397	1.389 ; 1.406
Baarle-Nassau	GGDWest-Brabant	2022-05	1.445	1.432 ; 1.458
Baarn	GGDRegioUtrecht	2022-05	1.393	1.386 ; 1.401
Barendrecht	GGDRotterdam-Rijnmond	2022-05	1.366	1.361 ; 1.372
Barneveld	Veiligheids-enGezondheidsregioGelderland-Midden	2022-05	1.138	1.134 ; 1.143
Beek	GGDZuid-Limburg	2022-05	1.396	1.388 ; 1.405
Beekdaelen	GGDZuid-Limburg	2022-05	1.363	1.357 ; 1.37
Beesel	GGDLimburg-Noord	2022-05	1.393	1.384 ; 1.403
Berg en Dal	GGDGelderland-Zuid	2022-05	1.455	1.449 ; 1.462
Bergeijk	GGDBrabant-Zuidoost	2022-05	1.461	1.453 ; 1.469
Bergen (L.)	GGDLimburg-Noord	2022-05	1.426	1.416 ; 1.436
Bergen (NH.)	GGDHollands-Noorden	2022-05	1.341	1.335 ; 1.347
Bergen op Zoom	GGDWest-Brabant	2022-05	1.346	1.341 ; 1.351
Berkelland	GGDNoord-enOost-Gelderland	2022-05	1.445	1.439 ; 1.451
Bernheze	GGDHartvoorBrabant	2022-05	1.459	1.452 ; 1.466
Best	GGDBrabant-Zuidoost	2022-05	1.417	1.41 ; 1.424
Beuningen	GGDGelderland-Zuid	2022-05	1.467	1.46 ; 1.474
Beverwijk	GGDKennemerland	2022-05	1.254	1.249 ; 1.26
Bladel	GGDBrabant-Zuidoost	2022-05	1.444	1.436 ; 1.452
Blaricum	GGDGooienVechtstreek	2022-05	1.4	1.389 ; 1.41
Bloemendaal	GGDKennemerland	2022-05	1.446	1.438 ; 1.454
Bodegraven-Reeuwijk	GGDHollands-Midden	2022-05	1.362	1.356 ; 1.369
Boekel	GGDHartvoorBrabant	2022-05	1.444	1.434 ; 1.455
Borger-Odoorn	GGDDrenthe	2022-05	1.395	1.388 ; 1.402
Borne	GGDTwente	2022-05	1.447	1.439 ; 1.454
Borsele	GGDZeeland	2022-05	1.281	1.273 ; 1.288
Boxtel	GGDHartvoorBrabant	2022-05	1.427	1.421 ; 1.434
Breda	GGDWest-Brabant	2022-05	1.364	1.361 ; 1.368
Brielle	GGDRotterdam-Rijnmond	2022-05	1.37	1.361 ; 1.378
Bronckhorst	GGDNoord-enOost-Gelderland	2022-05	1.461	1.455 ; 1.468
Brummen	GGDNoord-enOost-Gelderland	2022-05	1.423	1.415 ; 1.431
Brunssum	GGDZuid-Limburg	2022-05	1.282	1.276 ; 1.289
Bunnik	GGDRegioUtrecht	2022-05	1.478	1.469 ; 1.488
Bunschoten	GGDRegioUtrecht	2022-05	1.326	1.319 ; 1.334
Buren	GGDGelderland-Zuid	2022-05	1.382	1.375 ; 1.389
Capelle aan den IJssel	GGDRotterdam-Rijnmond	2022-05	1.252	1.247 ; 1.257
Castricum	GGDHollands-Noorden	2022-05	1.411	1.405 ; 1.417
Coevorden	GGDDrenthe	2022-05	1.409	1.403 ; 1.416
Cranendonck	GGDBrabant-Zuidoost	2022-05	1.396	1.388 ; 1.404
Culemborg	GGDGelderland-Zuid	2022-05	1.383	1.376 ; 1.389
Dalfsen	GGDIJsselland	2022-05	1.447	1.44 ; 1.454
Dantumadiel	GGDFryslân	2022-05	1.235	1.227 ; 1.242
De Bilt	GGDRegioUtrecht	2022-05	1.408	1.402 ; 1.414
De Fryske Marren	GGDFryslân	2022-05	1.333	1.328 ; 1.338
De Ronde Venen	GGDRegioUtrecht	2022-05	1.393	1.388 ; 1.399
De Wolden	GGDDrenthe	2022-05	1.416	1.408 ; 1.423
Delft	GGDHaaglanden	2022-05	1.304	1.3 ; 1.308
Den Helder	GGDHollands-Noorden	2022-05	1.283	1.278 ; 1.288
Deurne	GGDBrabant-Zuidoost	2022-05	1.426	1.419 ; 1.432
Deventer	GGDIJsselland	2022-05	1.383	1.379 ; 1.387
Diemen	GGDAmsterdam	2022-05	1.238	1.232 ; 1.244
Dijk en Waard	GGDHollands-Noorden	2022-05	1.333	1.329 ; 1.337
Dinkelland	GGDTwente	2022-05	1.479	1.471 ; 1.486
Doesburg	Veiligheids-enGezondheidsregioGelderland-Midden	2022-05	1.386	1.376 ; 1.397
Doetinchem	GGDNoord-enOost-Gelderland	2022-05	1.409	1.403 ; 1.414
Dongen	GGDHartvoorBrabant	2022-05	1.432	1.425 ; 1.44
Dordrecht	DienstGezondheid&JeugdZHZ	2022-05	1.269	1.265 ; 1.273
Drechterland	GGDHollands-Noorden	2022-05	1.364	1.356 ; 1.372
Drimmelen	GGDWest-Brabant	2022-05	1.466	1.459 ; 1.473
Dronten	GGDFlevoland	2022-05	1.336	1.33 ; 1.342
Druten	GGDGelderland-Zuid	2022-05	1.445	1.437 ; 1.453
Duiven	Veiligheids-enGezondheidsregioGelderland-Midden	2022-05	1.467	1.46 ; 1.475
Echt-Susteren	GGDLimburg-Noord	2022-05	1.372	1.366 ; 1.378
Edam-Volendam	GGDZaanstreek/Waterland	2022-05	1.302	1.296 ; 1.308
Ede	Veiligheids-enGezondheidsregioGelderland-Midden	2022-05	1.283	1.279 ; 1.286
Eemnes	GGDRegioUtrecht	2022-05	1.432	1.42 ; 1.443
Eemsdelta	GGDGroningen	2022-05	1.345	1.339 ; 1.35
Eersel	GGDBrabant-Zuidoost	2022-05	1.46	1.452 ; 1.468
Eijsden-Margraten	GGDZuid-Limburg	2022-05	1.459	1.452 ; 1.467
Eindhoven	GGDBrabant-Zuidoost	2022-05	1.267	1.264 ; 1.27
Elburg	GGDNoord-enOost-Gelderland	2022-05	1.335	1.327 ; 1.342
Emmen	GGDDrenthe	2022-05	1.36	1.356 ; 1.364
Enkhuizen	GGDHollands-Noorden	2022-05	1.298	1.29 ; 1.306
Enschede	GGDTwente	2022-05	1.28	1.277 ; 1.284
Epe	GGDNoord-enOost-Gelderland	2022-05	1.38	1.373 ; 1.386
Ermelo	GGDNoord-enOost-Gelderland	2022-05	1.295	1.288 ; 1.301
Etten-Leur	GGDWest-Brabant	2022-05	1.411	1.405 ; 1.416
Geertruidenberg	GGDWest-Brabant	2022-05	1.43	1.422 ; 1.438
Geldrop-Mierlo	GGDBrabant-Zuidoost	2022-05	1.378	1.372 ; 1.384
Gemert-Bakel	GGDBrabant-Zuidoost	2022-05	1.413	1.407 ; 1.42
Gennep	GGDLimburg-Noord	2022-05	1.363	1.355 ; 1.372
Gilze en Rijen	GGDHartvoorBrabant	2022-05	1.418	1.411 ; 1.425
Goeree-Overflakkee	GGDRotterdam-Rijnmond	2022-05	1.314	1.309 ; 1.319
Goes	GGDZeeland	2022-05	1.342	1.336 ; 1.348
Goirle	GGDHartvoorBrabant	2022-05	1.483	1.476 ; 1.491
Gooise Meren	GGDGooienVechtstreek	2022-05	1.396	1.391 ; 1.402
Gorinchem	DienstGezondheid&JeugdZHZ	2022-05	1.302	1.296 ; 1.308
Gouda	GGDHollands-Midden	2022-05	1.316	1.312 ; 1.321
Groningen	GGDGroningen	2022-05	1.331	1.328 ; 1.334
Gulpen-Wittem	GGDZuid-Limburg	2022-05	1.41	1.4 ; 1.419
Haaksbergen	GGDTwente	2022-05	1.43	1.422 ; 1.437
Haarlem	GGDKennemerland	2022-05	1.317	1.313 ; 1.32
Haarlemmermeer	GGDKennemerland	2022-05	1.334	1.33 ; 1.337
Halderberge	GGDWest-Brabant	2022-05	1.396	1.389 ; 1.402
Hardenberg	GGDIJsselland	2022-05	1.412	1.407 ; 1.417
Harderwijk	GGDNoord-enOost-Gelderland	2022-05	1.336	1.33 ; 1.341
Hardinxveld-Giessendam	DienstGezondheid&JeugdZHZ	2022-05	1.218	1.21 ; 1.226
Harlingen	GGDFryslân	2022-05	1.348	1.339 ; 1.357
Hattem	GGDNoord-enOost-Gelderland	2022-05	1.446	1.436 ; 1.457
Heemskerk	GGDKennemerland	2022-05	1.346	1.34 ; 1.352
Heemstede	GGDKennemerland	2022-05	1.457	1.45 ; 1.465
Heerde	GGDNoord-enOost-Gelderland	2022-05	1.414	1.406 ; 1.422
Heerenveen	GGDFryslân	2022-05	1.348	1.343 ; 1.354
Heerlen	GGDZuid-Limburg	2022-05	1.217	1.213 ; 1.221
Heeze-Leende	GGDBrabant-Zuidoost	2022-05	1.443	1.434 ; 1.452
Heiloo	GGDHollands-Noorden	2022-05	1.369	1.362 ; 1.376
Hellendoorn	GGDTwente	2022-05	1.445	1.439 ; 1.452
Hellevoetsluis	GGDRotterdam-Rijnmond	2022-05	1.334	1.328 ; 1.34
Helmond	GGDBrabant-Zuidoost	2022-05	1.285	1.281 ; 1.289
Hendrik-Ido-Ambacht	DienstGezondheid&JeugdZHZ	2022-05	1.335	1.329 ; 1.342
Hengelo	GGDTwente	2022-05	1.366	1.362 ; 1.371
Het Hogeland	GGDGroningen	2022-05	1.391	1.385 ; 1.396
Heumen	GGDGelderland-Zuid	2022-05	1.479	1.47 ; 1.488
Heusden	GGDHartvoorBrabant	2022-05	1.412	1.406 ; 1.418
Hillegom	GGDHollands-Midden	2022-05	1.375	1.368 ; 1.383
Hilvarenbeek	GGDHartvoorBrabant	2022-05	1.497	1.488 ; 1.507
Hilversum	GGDGooienVechtstreek	2022-05	1.345	1.341 ; 1.349
Hoekse Waard	DienstGezondheid&JeugdZHZ	2022-05	1.335	1.331 ; 1.339
Hof van Twente	GGDTwente	2022-05	1.459	1.452 ; 1.465
Hollands Kroon	GGDHollands-Noorden	2022-05	1.317	1.312 ; 1.323
Hoogeveen	GGDDrenthe	2022-05	1.307	1.302 ; 1.312
Hoorn	GGDHollands-Noorden	2022-05	1.29	1.286 ; 1.295
Horst aan de Maas	GGDLimburg-Noord	2022-05	1.408	1.403 ; 1.414
Houten	GGDRegioUtrecht	2022-05	1.469	1.464 ; 1.475
Huizen	GGDGooienVechtstreek	2022-05	1.364	1.358 ; 1.37
Hulst	GGDZeeland	2022-05	1.393	1.386 ; 1.4
IJsselstein	GGDRegioUtrecht	2022-05	1.415	1.408 ; 1.421
Kaag en Braassem	GGDHollands-Midden	2022-05	1.427	1.42 ; 1.434
Kampen	GGDIJsselland	2022-05	1.316	1.311 ; 1.321
Kapelle	GGDZeeland	2022-05	1.376	1.366 ; 1.386
Katwijk	GGDHollands-Midden	2022-05	1.341	1.336 ; 1.346
Kerkrade	GGDZuid-Limburg	2022-05	1.218	1.213 ; 1.223
Koggenland	GGDHollands-Noorden	2022-05	1.369	1.361 ; 1.376
Krimpen aan den IJssel	GGDRotterdam-Rijnmond	2022-05	1.266	1.26 ; 1.273
Krimpenerwaard	GGDHollands-Midden	2022-05	1.346	1.341 ; 1.351
Laarbeek	GGDBrabant-Zuidoost	2022-05	1.443	1.435 ; 1.45
Land van Cuijk	GGDHartvoorBrabant	2022-05	1.442	1.438 ; 1.446
Landgraaf	GGDZuid-Limburg	2022-05	1.297	1.292 ; 1.303
Landsmeer	GGDZaanstreek/Waterland	2022-05	1.384	1.373 ; 1.394
Lansingerland	GGDRotterdam-Rijnmond	2022-05	1.417	1.412 ; 1.423
Laren	GGDGooienVechtstreek	2022-05	1.423	1.412 ; 1.433
Leeuwarden	GGDFryslân	2022-05	1.3	1.296 ; 1.303
Leiden	GGDHollands-Midden	2022-05	1.366	1.363 ; 1.37
Leiderdorp	GGDHollands-Midden	2022-05	1.444	1.437 ; 1.451
Leidschendam-Voorburg	GGDHaaglanden	2022-05	1.379	1.374 ; 1.383
Lelystad	GGDFlevoland	2022-05	1.204	1.2 ; 1.208
Leudal	GGDLimburg-Noord	2022-05	1.409	1.403 ; 1.415
Leusden	GGDRegioUtrecht	2022-05	1.445	1.438 ; 1.452
Lingewaard	Veiligheids-enGezondheidsregioGelderland-Midden	2022-05	1.48	1.474 ; 1.486
Lisse	GGDHollands-Midden	2022-05	1.407	1.4 ; 1.415
Lochem	GGDNoord-enOost-Gelderland	2022-05	1.444	1.438 ; 1.451
Loon op Zand	GGDHartvoorBrabant	2022-05	1.442	1.435 ; 1.45
Lopik	GGDRegioUtrecht	2022-05	1.375	1.366 ; 1.384
Losser	GGDTwente	2022-05	1.428	1.42 ; 1.436
Maasdriel	GGDGelderland-Zuid	2022-05	1.353	1.346 ; 1.36
Maasgouw	GGDLimburg-Noord	2022-05	1.408	1.4 ; 1.415
Maashorst	GGDHartvoorBrabant	2022-05	1.426	1.42 ; 1.431
Maassluis	GGDRotterdam-Rijnmond	2022-05	1.286	1.28 ; 1.292
Maastricht	GGDZuid-Limburg	2022-05	1.261	1.257 ; 1.265
Medemblik	GGDHollands-Noorden	2022-05	1.32	1.315 ; 1.326
Meerssen	GGDZuid-Limburg	2022-05	1.427	1.419 ; 1.435
Meierijstad	GGDHartvoorBrabant	2022-05	1.432	1.428 ; 1.437
Meppel	GGDDrenthe	2022-05	1.385	1.379 ; 1.391
Middelburg	GGDZeeland	2022-05	1.294	1.289 ; 1.3
Midden-Delfland	GGDHaaglanden	2022-05	1.443	1.435 ; 1.452
Midden-Drenthe	GGDDrenthe	2022-05	1.412	1.406 ; 1.418
Midden-Groningen	GGDGroningen	2022-05	1.362	1.357 ; 1.367
Moerdijk	GGDWest-Brabant	2022-05	1.398	1.392 ; 1.404
Molenlanden	DienstGezondheid&JeugdZHZ	2022-05	1.286	1.28 ; 1.291
Montferland	GGDNoord-enOost-Gelderland	2022-05	1.445	1.438 ; 1.451
Montfoort	GGDRegioUtrecht	2022-05	1.416	1.406 ; 1.426
Mook en Middelaar	GGDLimburg-Noord	2022-05	1.463	1.451 ; 1.476
Neder-Betuwe	GGDGelderland-Zuid	2022-05	1.022	1.016 ; 1.028
Nederweert	GGDLimburg-Noord	2022-05	1.41	1.401 ; 1.418
Nieuwegein	GGDRegioUtrecht	2022-05	1.383	1.378 ; 1.388
Nieuwkoop	GGDHollands-Midden	2022-05	1.392	1.385 ; 1.399
Nijkerk	Veiligheids-enGezondheidsregioGelderland-Midden	2022-05	1.381	1.375 ; 1.387
Nijmegen	GGDGelderland-Zuid	2022-05	1.38	1.377 ; 1.384
Nissewaard	GGDRotterdam-Rijnmond	2022-05	1.301	1.297 ; 1.305
Noardeast-Fryslân	GGDFryslân	2022-05	1.282	1.276 ; 1.287
Noord-Beveland	GGDZeeland	2022-05	1.326	1.315 ; 1.338
Noordenveld	GGDDrenthe	2022-05	1.428	1.421 ; 1.435
Noordoostpolder	GGDFlevoland	2022-05	1.255	1.25 ; 1.26
Noordwijk	GGDHollands-Midden	2022-05	1.377	1.371 ; 1.382
Nuenen, Gerwen en Nederwetten	GGDBrabant-Zuidoost	2022-05	1.444	1.437 ; 1.452
Nunspeet	GGDNoord-enOost-Gelderland	2022-05	1.197	1.191 ; 1.204
Oegstgeest	GGDHollands-Midden	2022-05	1.446	1.438 ; 1.453
Oirschot	GGDBrabant-Zuidoost	2022-05	1.478	1.469 ; 1.486
Oisterwijk	GGDHartvoorBrabant	2022-05	1.46	1.453 ; 1.467
Oldambt	GGDGroningen	2022-05	1.363	1.357 ; 1.369
Oldebroek	GGDNoord-enOost-Gelderland	2022-05	1.318	1.31 ; 1.325
Oldenzaal	GGDTwente	2022-05	1.44	1.433 ; 1.446
Olst-Wijhe	GGDIJsselland	2022-05	1.463	1.455 ; 1.472
Ommen	GGDIJsselland	2022-05	1.397	1.389 ; 1.406
Oost Gelre	GGDNoord-enOost-Gelderland	2022-05	1.479	1.472 ; 1.486
Oosterhout	GGDWest-Brabant	2022-05	1.399	1.394 ; 1.405
Ooststellingwerf	GGDFryslân	2022-05	1.345	1.338 ; 1.352
Oostzaan	GGDZaanstreek/Waterland	2022-05	1.384	1.373 ; 1.395
Opmeer	GGDHollands-Noorden	2022-05	1.331	1.321 ; 1.341
Opsterland	GGDFryslân	2022-05	1.331	1.325 ; 1.338
Oss	GGDHartvoorBrabant	2022-05	1.38	1.375 ; 1.384
Oude IJsselstreek	GGDNoord-enOost-Gelderland	2022-05	1.444	1.438 ; 1.45
Ouder-Amstel	GGDAmsterdam	2022-05	1.331	1.322 ; 1.34
Oudewater	GGDRegioUtrecht	2022-05	1.428	1.416 ; 1.439
Overbetuwe	Veiligheids-enGezondheidsregioGelderland-Midden	2022-05	1.45	1.444 ; 1.456
Papendrecht	DienstGezondheid&JeugdZHZ	2022-05	1.368	1.361 ; 1.374
Peel en Maas	GGDLimburg-Noord	2022-05	1.395	1.39 ; 1.401
Pekela	GGDGroningen	2022-05	1.319	1.31 ; 1.329
Pijnacker-Nootdorp	GGDHaaglanden	2022-05	1.429	1.424 ; 1.435
Purmerend	GGDZaanstreek/Waterland	2022-05	1.33	1.326 ; 1.334
Putten	GGDNoord-enOost-Gelderland	2022-05	1.334	1.327 ; 1.341
Raalte	GGDIJsselland	2022-05	1.493	1.487 ; 1.5
Reimerswaal	GGDZeeland	2022-05	1.023	1.016 ; 1.03
Renkum	Veiligheids-enGezondheidsregioGelderland-Midden	2022-05	1.441	1.434 ; 1.447
Renswoude	GGDRegioUtrecht	2022-05	1.154	1.141 ; 1.168
Reusel-De Mierden	GGDBrabant-Zuidoost	2022-05	1.482	1.472 ; 1.492
Rheden	Veiligheids-enGezondheidsregioGelderland-Midden	2022-05	1.409	1.403 ; 1.414
Rhenen	GGDRegioUtrecht	2022-05	1.245	1.238 ; 1.253
Ridderkerk	GGDRotterdam-Rijnmond	2022-05	1.287	1.281 ; 1.292
Rijssen-Holten	GGDTwente	2022-05	1.299	1.293 ; 1.305
Rijswijk	GGDHaaglanden	2022-05	1.299	1.294 ; 1.304
Roerdalen	GGDLimburg-Noord	2022-05	1.379	1.371 ; 1.387
Roermond	GGDLimburg-Noord	2022-05	1.296	1.291 ; 1.301
Roosendaal	GGDWest-Brabant	2022-05	1.314	1.309 ; 1.318
Rotterdam	GGDRotterdam-Rijnmond	2022-05	1.129	1.127 ; 1.131
Rozendaal	Veiligheids-enGezondheidsregioGelderland-Midden	2022-05	1.51	1.483 ; 1.538
Rucphen	GGDWest-Brabant	2022-05	1.419	1.412 ; 1.427
Súdwest-Fryslân	GGDFryslân	2022-05	1.331	1.327 ; 1.335
Schagen	GGDHollands-Noorden	2022-05	1.36	1.354 ; 1.365
Scherpenzeel	Veiligheids-enGezondheidsregioGelderland-Midden	2022-05	1.241	1.231 ; 1.252
Schiedam	GGDRotterdam-Rijnmond	2022-05	1.192	1.188 ; 1.196
Schiermonnikoog	GGDFryslân	2022-05	1.432	1.399 ; 1.465
Schouwen-Duiveland	GGDZeeland	2022-05	1.345	1.339 ; 1.351
Simpelveld	GGDZuid-Limburg	2022-05	1.365	1.354 ; 1.375
Sint-Michielsgestel	GGDHartvoorBrabant	2022-05	1.492	1.485 ; 1.499
Sittard-Geleen	GGDZuid-Limburg	2022-05	1.322	1.318 ; 1.326
Sliedrecht	DienstGezondheid&JeugdZHZ	2022-05	1.262	1.255 ; 1.269
Sluis	GGDZeeland	2022-05	1.376	1.369 ; 1.384
Smallingerland	GGDFryslân	2022-05	1.296	1.291 ; 1.301
Soest	GGDRegioUtrecht	2022-05	1.378	1.373 ; 1.384
Someren	GGDBrabant-Zuidoost	2022-05	1.411	1.403 ; 1.42
Son en Breugel	GGDBrabant-Zuidoost	2022-05	1.445	1.436 ; 1.453
Stadskanaal	GGDGroningen	2022-05	1.337	1.331 ; 1.344
Staphorst	GGDIJsselland	2022-05	0.961	0.953 ; 0.968
Stede Broec	GGDHollands-Noorden	2022-05	1.336	1.328 ; 1.343
Steenbergen	GGDWest-Brabant	2022-05	1.365	1.358 ; 1.372
Steenwijkerland	GGDIJsselland	2022-05	1.378	1.373 ; 1.384
Stein	GGDZuid-Limburg	2022-05	1.379	1.371 ; 1.386
Stichtse Vecht	GGDRegioUtrecht	2022-05	1.397	1.392 ; 1.402
Terneuzen	GGDZeeland	2022-05	1.311	1.306 ; 1.317
Terschelling	GGDFryslân	2022-05	1.451	1.435 ; 1.466
Texel	GGDHollands-Noorden	2022-05	1.38	1.37 ; 1.389
Teylingen	GGDHollands-Midden	2022-05	1.441	1.435 ; 1.447
Tholen	GGDZeeland	2022-05	1.14	1.133 ; 1.146
Tiel	GGDGelderland-Zuid	2022-05	1.301	1.295 ; 1.307
Tilburg	GGDHartvoorBrabant	2022-05	1.313	1.31 ; 1.316
Tubbergen	GGDTwente	2022-05	1.462	1.454 ; 1.47
Twenterand	GGDTwente	2022-05	1.365	1.359 ; 1.371
Tynaarlo	GGDDrenthe	2022-05	1.474	1.467 ; 1.481
Tytsjerksteradiel	GGDFryslân	2022-05	1.326	1.32 ; 1.333
Uitgeest	GGDKennemerland	2022-05	1.419	1.409 ; 1.429
Uithoorn	GGDAmsterdam	2022-05	1.347	1.341 ; 1.354
Urk	GGDFlevoland	2022-05	0.533	0.528 ; 0.538
Utrecht	GGDRegioUtrecht	2022-05	1.35	1.347 ; 1.352
Utrechtse Heuvelrug	GGDRegioUtrecht	2022-05	1.391	1.386 ; 1.397
Vaals	GGDZuid-Limburg	2022-05	1.072	1.063 ; 1.082
Valkenburg aan de Geul	GGDZuid-Limburg	2022-05	1.394	1.386 ; 1.403
Valkenswaard	GGDBrabant-Zuidoost	2022-05	1.428	1.421 ; 1.435
Veendam	GGDGroningen	2022-05	1.367	1.36 ; 1.374
Veenendaal	GGDRegioUtrecht	2022-05	1.3	1.295 ; 1.305
Veere	GGDZeeland	2022-05	1.344	1.336 ; 1.351
Veldhoven	GGDBrabant-Zuidoost	2022-05	1.426	1.42 ; 1.432
Velsen	GGDKennemerland	2022-05	1.33	1.325 ; 1.334
Venlo	GGDLimburg-Noord	2022-05	1.295	1.291 ; 1.299
Venray	GGDLimburg-Noord	2022-05	1.366	1.361 ; 1.372
Vijfheerenlanden	GGDRegioUtrecht	2022-05	1.344	1.339 ; 1.349
Vlaardingen	GGDRotterdam-Rijnmond	2022-05	1.245	1.241 ; 1.25
Vlieland	GGDFryslân	2022-05	1.308	1.281 ; 1.336
Vlissingen	GGDZeeland	2022-05	1.252	1.247 ; 1.257
Voerendaal	GGDZuid-Limburg	2022-05	1.412	1.402 ; 1.422
Voorschoten	GGDHollands-Midden	2022-05	1.444	1.436 ; 1.451
Voorst	GGDNoord-enOost-Gelderland	2022-05	1.459	1.452 ; 1.467
Vught	GGDHartvoorBrabant	2022-05	1.457	1.45 ; 1.464
Waadhoeke	GGDFryslân	2022-05	1.331	1.326 ; 1.337
Waalre	GGDBrabant-Zuidoost	2022-05	1.442	1.433 ; 1.451
Waalwijk	GGDHartvoorBrabant	2022-05	1.366	1.361 ; 1.371
Waddinxveen	GGDHollands-Midden	2022-05	1.333	1.326 ; 1.339
Wageningen	Veiligheids-enGezondheidsregioGelderland-Midden	2022-05	1.37	1.364 ; 1.376
Wassenaar	GGDHaaglanden	2022-05	1.372	1.365 ; 1.379
Waterland	GGDZaanstreek/Waterland	2022-05	1.433	1.425 ; 1.442
Weert	GGDLimburg-Noord	2022-05	1.363	1.357 ; 1.368
West Betuwe	GGDGelderland-Zuid	2022-05	1.334	1.329 ; 1.34
West Maas en Waal	GGDGelderland-Zuid	2022-05	1.446	1.437 ; 1.454
Westerkwartier	GGDGroningen	2022-05	1.394	1.389 ; 1.399
Westerveld	GGDDrenthe	2022-05	1.395	1.388 ; 1.403
Westervoort	Veiligheids-enGezondheidsregioGelderland-Midden	2022-05	1.42	1.411 ; 1.429
Westerwolde	GGDGroningen	2022-05	1.266	1.259 ; 1.272
Westland	GGDHaaglanden	2022-05	1.327	1.324 ; 1.331
Weststellingwerf	GGDFryslân	2022-05	1.348	1.342 ; 1.355
Westvoorne	GGDRotterdam-Rijnmond	2022-05	1.415	1.405 ; 1.424
Wierden	GGDTwente	2022-05	1.444	1.436 ; 1.451
Wijchen	GGDGelderland-Zuid	2022-05	1.464	1.458 ; 1.47
Wijdemeren	GGDGooienVechtstreek	2022-05	1.414	1.407 ; 1.422
Wijk bij Duurstede	GGDRegioUtrecht	2022-05	1.445	1.438 ; 1.453
Winterswijk	GGDNoord-enOost-Gelderland	2022-05	1.416	1.409 ; 1.422
Woensdrecht	GGDWest-Brabant	2022-05	1.41	1.402 ; 1.417
Woerden	GGDRegioUtrecht	2022-05	1.417	1.412 ; 1.422
Wormerland	GGDZaanstreek/Waterland	2022-05	1.396	1.388 ; 1.405
Woudenberg	GGDRegioUtrecht	2022-05	1.311	1.302 ; 1.321
Zaanstad	GGDZaanstreek/Waterland	2022-05	1.262	1.258 ; 1.265
Zaltbommel	GGDGelderland-Zuid	2022-05	1.256	1.249 ; 1.262
Zandvoort	GGDKennemerland	2022-05	1.329	1.321 ; 1.338
Zeewolde	GGDFlevoland	2022-05	1.303	1.296 ; 1.311
Zeist	GGDRegioUtrecht	2022-05	1.378	1.374 ; 1.383
Zevenaar	Veiligheids-enGezondheidsregioGelderland-Midden	2022-05	1.439	1.434 ; 1.445
Zoetermeer	GGDHaaglanden	2022-05	1.333	1.329 ; 1.337
Zoeterwoude	GGDHollands-Midden	2022-05	1.439	1.427 ; 1.45
Zuidplas	GGDHollands-Midden	2022-05	1.367	1.361 ; 1.372
Zundert	GGDWest-Brabant	2022-05	1.416	1.409 ; 1.424
Zutphen	GGDNoord-enOost-Gelderland	2022-05	1.348	1.343 ; 1.353
Zwartewaterland	GGDIJsselland	2022-05	1.253	1.245 ; 1.26
Zwijndrecht	DienstGezondheid&JeugdZHZ	2022-05	1.308	1.303 ; 1.314
Zwolle	GGDIJsselland	2022-05	1.391	1.387 ; 1.395
's-Gravenhage	GGDHaaglanden	2022-06	1.228	1.225 ; 1.23
's-Hertogenbosch	GGDHartvoorBrabant	2022-06	1.461	1.457 ; 1.465
Aa en Hunze	GGDDrenthe	2022-06	1.534	1.526 ; 1.542
Aalsmeer	GGDAmsterdam	2022-06	1.454	1.447 ; 1.462
Aalten	GGDNoord-enOost-Gelderland	2022-06	1.525	1.517 ; 1.533
Achtkarspelen	GGDFryslân	2022-06	1.33	1.323 ; 1.338
Alblasserdam	DienstGezondheid&JeugdZHZ	2022-06	1.274	1.266 ; 1.283
Albrandswaard	GGDRotterdam-Rijnmond	2022-06	1.46	1.452 ; 1.468
Alkmaar	GGDHollands-Noorden	2022-06	1.39	1.386 ; 1.395
Almelo	GGDTwente	2022-06	1.382	1.376 ; 1.387
Almere	GGDFlevoland	2022-06	1.315	1.312 ; 1.319
Alphen aan den Rijn	GGDHollands-Midden	2022-06	1.444	1.44 ; 1.449
Alphen-Chaam	GGDWest-Brabant	2022-06	1.573	1.56 ; 1.586
Altena	GGDWest-Brabant	2022-06	1.343	1.337 ; 1.349
Ameland	GGDFryslân	2022-06	1.494	1.474 ; 1.515
Amersfoort	GGDRegioUtrecht	2022-06	1.461	1.457 ; 1.465
Amstelveen	GGDAmsterdam	2022-06	1.392	1.387 ; 1.397
Amsterdam	GGDAmsterdam	2022-06	1.237	1.235 ; 1.239
Apeldoorn	GGDNoord-enOost-Gelderland	2022-06	1.415	1.411 ; 1.419
Arnhem	Veiligheids-enGezondheidsregioGelderland-Midden	2022-06	1.38	1.377 ; 1.384
Assen	GGDDrenthe	2022-06	1.467	1.462 ; 1.473
Asten	GGDBrabant-Zuidoost	2022-06	1.476	1.466 ; 1.486
Baarle-Nassau	GGDWest-Brabant	2022-06	1.532	1.517 ; 1.548
Baarn	GGDRegioUtrecht	2022-06	1.47	1.461 ; 1.478
Barendrecht	GGDRotterdam-Rijnmond	2022-06	1.451	1.445 ; 1.457
Barneveld	Veiligheids-enGezondheidsregioGelderland-Midden	2022-06	1.21	1.204 ; 1.215
Beek	GGDZuid-Limburg	2022-06	1.475	1.465 ; 1.485
Beekdaelen	GGDZuid-Limburg	2022-06	1.438	1.431 ; 1.445
Beesel	GGDLimburg-Noord	2022-06	1.472	1.461 ; 1.483
Berg en Dal	GGDGelderland-Zuid	2022-06	1.534	1.527 ; 1.542
Bergeijk	GGDBrabant-Zuidoost	2022-06	1.545	1.535 ; 1.555
Bergen (L.)	GGDLimburg-Noord	2022-06	1.505	1.494 ; 1.517
Bergen (NH.)	GGDHollands-Noorden	2022-06	1.411	1.403 ; 1.418
Bergen op Zoom	GGDWest-Brabant	2022-06	1.42	1.415 ; 1.425
Berkelland	GGDNoord-enOost-Gelderland	2022-06	1.524	1.517 ; 1.53
Bernheze	GGDHartvoorBrabant	2022-06	1.54	1.533 ; 1.548
Best	GGDBrabant-Zuidoost	2022-06	1.502	1.494 ; 1.51
Beuningen	GGDGelderland-Zuid	2022-06	1.556	1.547 ; 1.564
Beverwijk	GGDKennemerland	2022-06	1.333	1.326 ; 1.339
Bladel	GGDBrabant-Zuidoost	2022-06	1.527	1.517 ; 1.536
Blaricum	GGDGooienVechtstreek	2022-06	1.486	1.474 ; 1.498
Bloemendaal	GGDKennemerland	2022-06	1.526	1.517 ; 1.535
Bodegraven-Reeuwijk	GGDHollands-Midden	2022-06	1.447	1.44 ; 1.454
Boekel	GGDHartvoorBrabant	2022-06	1.529	1.516 ; 1.541
Borger-Odoorn	GGDDrenthe	2022-06	1.472	1.464 ; 1.48
Borne	GGDTwente	2022-06	1.53	1.521 ; 1.539
Borsele	GGDZeeland	2022-06	1.352	1.343 ; 1.36
Boxtel	GGDHartvoorBrabant	2022-06	1.509	1.501 ; 1.516
Breda	GGDWest-Brabant	2022-06	1.443	1.439 ; 1.446
Brielle	GGDRotterdam-Rijnmond	2022-06	1.453	1.443 ; 1.463
Bronckhorst	GGDNoord-enOost-Gelderland	2022-06	1.54	1.533 ; 1.547
Brummen	GGDNoord-enOost-Gelderland	2022-06	1.503	1.494 ; 1.512
Brunssum	GGDZuid-Limburg	2022-06	1.357	1.349 ; 1.364
Bunnik	GGDRegioUtrecht	2022-06	1.561	1.55 ; 1.572
Bunschoten	GGDRegioUtrecht	2022-06	1.41	1.401 ; 1.419
Buren	GGDGelderland-Zuid	2022-06	1.467	1.459 ; 1.475
Capelle aan den IJssel	GGDRotterdam-Rijnmond	2022-06	1.329	1.324 ; 1.334
Castricum	GGDHollands-Noorden	2022-06	1.49	1.483 ; 1.497
Coevorden	GGDDrenthe	2022-06	1.488	1.481 ; 1.495
Cranendonck	GGDBrabant-Zuidoost	2022-06	1.475	1.466 ; 1.484
Culemborg	GGDGelderland-Zuid	2022-06	1.466	1.458 ; 1.474
Dalfsen	GGDIJsselland	2022-06	1.53	1.522 ; 1.538
Dantumadiel	GGDFryslân	2022-06	1.309	1.3 ; 1.318
De Bilt	GGDRegioUtrecht	2022-06	1.484	1.477 ; 1.491
De Fryske Marren	GGDFryslân	2022-06	1.411	1.405 ; 1.417
De Ronde Venen	GGDRegioUtrecht	2022-06	1.476	1.469 ; 1.482
De Wolden	GGDDrenthe	2022-06	1.492	1.483 ; 1.5
Delft	GGDHaaglanden	2022-06	1.388	1.384 ; 1.393
Den Helder	GGDHollands-Noorden	2022-06	1.354	1.349 ; 1.36
Deurne	GGDBrabant-Zuidoost	2022-06	1.504	1.497 ; 1.512
Deventer	GGDIJsselland	2022-06	1.465	1.461 ; 1.47
Diemen	GGDAmsterdam	2022-06	1.324	1.317 ; 1.331
Dijk en Waard	GGDHollands-Noorden	2022-06	1.413	1.408 ; 1.418
Dinkelland	GGDTwente	2022-06	1.563	1.555 ; 1.571
Doesburg	Veiligheids-enGezondheidsregioGelderland-Midden	2022-06	1.466	1.454 ; 1.478
Doetinchem	GGDNoord-enOost-Gelderland	2022-06	1.489	1.484 ; 1.495
Dongen	GGDHartvoorBrabant	2022-06	1.519	1.511 ; 1.527
Dordrecht	DienstGezondheid&JeugdZHZ	2022-06	1.345	1.341 ; 1.349
Drechterland	GGDHollands-Noorden	2022-06	1.446	1.436 ; 1.455
Drimmelen	GGDWest-Brabant	2022-06	1.552	1.544 ; 1.561
Dronten	GGDFlevoland	2022-06	1.42	1.413 ; 1.426
Druten	GGDGelderland-Zuid	2022-06	1.528	1.518 ; 1.537
Duiven	Veiligheids-enGezondheidsregioGelderland-Midden	2022-06	1.558	1.549 ; 1.567
Echt-Susteren	GGDLimburg-Noord	2022-06	1.449	1.442 ; 1.457
Edam-Volendam	GGDZaanstreek/Waterland	2022-06	1.382	1.375 ; 1.389
Ede	Veiligheids-enGezondheidsregioGelderland-Midden	2022-06	1.358	1.354 ; 1.363
Eemnes	GGDRegioUtrecht	2022-06	1.52	1.507 ; 1.534
Eemsdelta	GGDGroningen	2022-06	1.419	1.413 ; 1.425
Eersel	GGDBrabant-Zuidoost	2022-06	1.541	1.531 ; 1.55
Eijsden-Margraten	GGDZuid-Limburg	2022-06	1.537	1.528 ; 1.545
Eindhoven	GGDBrabant-Zuidoost	2022-06	1.341	1.338 ; 1.345
Elburg	GGDNoord-enOost-Gelderland	2022-06	1.419	1.41 ; 1.427
Emmen	GGDDrenthe	2022-06	1.432	1.427 ; 1.436
Enkhuizen	GGDHollands-Noorden	2022-06	1.376	1.367 ; 1.386
Enschede	GGDTwente	2022-06	1.358	1.355 ; 1.362
Epe	GGDNoord-enOost-Gelderland	2022-06	1.456	1.449 ; 1.463
Ermelo	GGDNoord-enOost-Gelderland	2022-06	1.365	1.358 ; 1.373
Etten-Leur	GGDWest-Brabant	2022-06	1.496	1.489 ; 1.502
Geertruidenberg	GGDWest-Brabant	2022-06	1.512	1.503 ; 1.521
Geldrop-Mierlo	GGDBrabant-Zuidoost	2022-06	1.456	1.449 ; 1.462
Gemert-Bakel	GGDBrabant-Zuidoost	2022-06	1.492	1.485 ; 1.5
Gennep	GGDLimburg-Noord	2022-06	1.437	1.427 ; 1.447
Gilze en Rijen	GGDHartvoorBrabant	2022-06	1.503	1.495 ; 1.511
Goeree-Overflakkee	GGDRotterdam-Rijnmond	2022-06	1.39	1.384 ; 1.396
Goes	GGDZeeland	2022-06	1.414	1.408 ; 1.421
Goirle	GGDHartvoorBrabant	2022-06	1.572	1.563 ; 1.58
Gooise Meren	GGDGooienVechtstreek	2022-06	1.478	1.472 ; 1.484
Gorinchem	DienstGezondheid&JeugdZHZ	2022-06	1.382	1.375 ; 1.389
Gouda	GGDHollands-Midden	2022-06	1.396	1.391 ; 1.401
Groningen	GGDGroningen	2022-06	1.409	1.406 ; 1.413
Gulpen-Wittem	GGDZuid-Limburg	2022-06	1.485	1.474 ; 1.495
Haaksbergen	GGDTwente	2022-06	1.51	1.501 ; 1.519
Haarlem	GGDKennemerland	2022-06	1.398	1.394 ; 1.402
Haarlemmermeer	GGDKennemerland	2022-06	1.414	1.411 ; 1.418
Halderberge	GGDWest-Brabant	2022-06	1.475	1.468 ; 1.483
Hardenberg	GGDIJsselland	2022-06	1.491	1.485 ; 1.497
Harderwijk	GGDNoord-enOost-Gelderland	2022-06	1.419	1.412 ; 1.425
Hardinxveld-Giessendam	DienstGezondheid&JeugdZHZ	2022-06	1.294	1.285 ; 1.304
Harlingen	GGDFryslân	2022-06	1.423	1.413 ; 1.433
Hattem	GGDNoord-enOost-Gelderland	2022-06	1.529	1.517 ; 1.541
Heemskerk	GGDKennemerland	2022-06	1.422	1.415 ; 1.429
Heemstede	GGDKennemerland	2022-06	1.537	1.528 ; 1.545
Heerde	GGDNoord-enOost-Gelderland	2022-06	1.495	1.486 ; 1.505
Heerenveen	GGDFryslân	2022-06	1.426	1.42 ; 1.432
Heerlen	GGDZuid-Limburg	2022-06	1.287	1.283 ; 1.292
Heeze-Leende	GGDBrabant-Zuidoost	2022-06	1.52	1.51 ; 1.53
Heiloo	GGDHollands-Noorden	2022-06	1.445	1.436 ; 1.453
Hellendoorn	GGDTwente	2022-06	1.526	1.518 ; 1.533
Hellevoetsluis	GGDRotterdam-Rijnmond	2022-06	1.418	1.411 ; 1.424
Helmond	GGDBrabant-Zuidoost	2022-06	1.362	1.357 ; 1.366
Hendrik-Ido-Ambacht	DienstGezondheid&JeugdZHZ	2022-06	1.42	1.412 ; 1.428
Hengelo	GGDTwente	2022-06	1.449	1.444 ; 1.454
Het Hogeland	GGDGroningen	2022-06	1.469	1.463 ; 1.475
Heumen	GGDGelderland-Zuid	2022-06	1.563	1.553 ; 1.574
Heusden	GGDHartvoorBrabant	2022-06	1.494	1.487 ; 1.5
Hillegom	GGDHollands-Midden	2022-06	1.458	1.45 ; 1.467
Hilvarenbeek	GGDHartvoorBrabant	2022-06	1.582	1.571 ; 1.592
Hilversum	GGDGooienVechtstreek	2022-06	1.429	1.425 ; 1.434
Hoekse Waard	DienstGezondheid&JeugdZHZ	2022-06	1.413	1.408 ; 1.418
Hof van Twente	GGDTwente	2022-06	1.539	1.532 ; 1.546
Hollands Kroon	GGDHollands-Noorden	2022-06	1.393	1.387 ; 1.4
Hoogeveen	GGDDrenthe	2022-06	1.38	1.375 ; 1.386
Hoorn	GGDHollands-Noorden	2022-06	1.367	1.362 ; 1.372
Horst aan de Maas	GGDLimburg-Noord	2022-06	1.486	1.479 ; 1.493
Houten	GGDRegioUtrecht	2022-06	1.56	1.554 ; 1.567
Huizen	GGDGooienVechtstreek	2022-06	1.445	1.438 ; 1.451
Hulst	GGDZeeland	2022-06	1.47	1.462 ; 1.477
IJsselstein	GGDRegioUtrecht	2022-06	1.499	1.492 ; 1.507
Kaag en Braassem	GGDHollands-Midden	2022-06	1.518	1.51 ; 1.526
Kampen	GGDIJsselland	2022-06	1.399	1.393 ; 1.405
Kapelle	GGDZeeland	2022-06	1.454	1.443 ; 1.466
Katwijk	GGDHollands-Midden	2022-06	1.422	1.417 ; 1.428
Kerkrade	GGDZuid-Limburg	2022-06	1.288	1.282 ; 1.294
Koggenland	GGDHollands-Noorden	2022-06	1.451	1.443 ; 1.46
Krimpen aan den IJssel	GGDRotterdam-Rijnmond	2022-06	1.341	1.334 ; 1.348
Krimpenerwaard	GGDHollands-Midden	2022-06	1.426	1.42 ; 1.432
Laarbeek	GGDBrabant-Zuidoost	2022-06	1.523	1.514 ; 1.532
Land van Cuijk	GGDHartvoorBrabant	2022-06	1.519	1.514 ; 1.524
Landgraaf	GGDZuid-Limburg	2022-06	1.368	1.362 ; 1.375
Landsmeer	GGDZaanstreek/Waterland	2022-06	1.468	1.456 ; 1.48
Lansingerland	GGDRotterdam-Rijnmond	2022-06	1.505	1.499 ; 1.51
Laren	GGDGooienVechtstreek	2022-06	1.499	1.487 ; 1.511
Leeuwarden	GGDFryslân	2022-06	1.376	1.372 ; 1.38
Leiden	GGDHollands-Midden	2022-06	1.453	1.449 ; 1.457
Leiderdorp	GGDHollands-Midden	2022-06	1.529	1.521 ; 1.537
Leidschendam-Voorburg	GGDHaaglanden	2022-06	1.457	1.452 ; 1.463
Lelystad	GGDFlevoland	2022-06	1.281	1.276 ; 1.286
Leudal	GGDLimburg-Noord	2022-06	1.486	1.479 ; 1.493
Leusden	GGDRegioUtrecht	2022-06	1.529	1.521 ; 1.537
Lingewaard	Veiligheids-enGezondheidsregioGelderland-Midden	2022-06	1.564	1.558 ; 1.571
Lisse	GGDHollands-Midden	2022-06	1.492	1.483 ; 1.501
Lochem	GGDNoord-enOost-Gelderland	2022-06	1.521	1.513 ; 1.528
Loon op Zand	GGDHartvoorBrabant	2022-06	1.526	1.517 ; 1.534
Lopik	GGDRegioUtrecht	2022-06	1.463	1.452 ; 1.474
Losser	GGDTwente	2022-06	1.51	1.501 ; 1.519
Maasdriel	GGDGelderland-Zuid	2022-06	1.437	1.429 ; 1.445
Maasgouw	GGDLimburg-Noord	2022-06	1.484	1.476 ; 1.493
Maashorst	GGDHartvoorBrabant	2022-06	1.506	1.5 ; 1.512
Maassluis	GGDRotterdam-Rijnmond	2022-06	1.362	1.355 ; 1.369
Maastricht	GGDZuid-Limburg	2022-06	1.329	1.325 ; 1.333
Medemblik	GGDHollands-Noorden	2022-06	1.397	1.391 ; 1.404
Meerssen	GGDZuid-Limburg	2022-06	1.503	1.493 ; 1.513
Meierijstad	GGDHartvoorBrabant	2022-06	1.511	1.506 ; 1.516
Meppel	GGDDrenthe	2022-06	1.467	1.459 ; 1.474
Middelburg	GGDZeeland	2022-06	1.366	1.36 ; 1.372
Midden-Delfland	GGDHaaglanden	2022-06	1.528	1.518 ; 1.538
Midden-Drenthe	GGDDrenthe	2022-06	1.489	1.481 ; 1.496
Midden-Groningen	GGDGroningen	2022-06	1.44	1.434 ; 1.445
Moerdijk	GGDWest-Brabant	2022-06	1.478	1.471 ; 1.485
Molenlanden	DienstGezondheid&JeugdZHZ	2022-06	1.363	1.357 ; 1.37
Montferland	GGDNoord-enOost-Gelderland	2022-06	1.527	1.52 ; 1.534
Montfoort	GGDRegioUtrecht	2022-06	1.504	1.493 ; 1.515
Mook en Middelaar	GGDLimburg-Noord	2022-06	1.544	1.53 ; 1.559
Neder-Betuwe	GGDGelderland-Zuid	2022-06	1.087	1.08 ; 1.095
Nederweert	GGDLimburg-Noord	2022-06	1.491	1.481 ; 1.5
Nieuwegein	GGDRegioUtrecht	2022-06	1.468	1.462 ; 1.473
Nieuwkoop	GGDHollands-Midden	2022-06	1.476	1.468 ; 1.484
Nijkerk	Veiligheids-enGezondheidsregioGelderland-Midden	2022-06	1.467	1.461 ; 1.474
Nijmegen	GGDGelderland-Zuid	2022-06	1.461	1.458 ; 1.465
Nissewaard	GGDRotterdam-Rijnmond	2022-06	1.38	1.375 ; 1.385
Noardeast-Fryslân	GGDFryslân	2022-06	1.354	1.348 ; 1.36
Noord-Beveland	GGDZeeland	2022-06	1.398	1.384 ; 1.411
Noordenveld	GGDDrenthe	2022-06	1.503	1.496 ; 1.511
Noordoostpolder	GGDFlevoland	2022-06	1.334	1.328 ; 1.34
Noordwijk	GGDHollands-Midden	2022-06	1.458	1.451 ; 1.464
Nuenen, Gerwen en Nederwetten	GGDBrabant-Zuidoost	2022-06	1.523	1.514 ; 1.532
Nunspeet	GGDNoord-enOost-Gelderland	2022-06	1.27	1.262 ; 1.277
Oegstgeest	GGDHollands-Midden	2022-06	1.53	1.522 ; 1.539
Oirschot	GGDBrabant-Zuidoost	2022-06	1.559	1.55 ; 1.569
Oisterwijk	GGDHartvoorBrabant	2022-06	1.54	1.532 ; 1.548
Oldambt	GGDGroningen	2022-06	1.44	1.433 ; 1.447
Oldebroek	GGDNoord-enOost-Gelderland	2022-06	1.401	1.393 ; 1.41
Oldenzaal	GGDTwente	2022-06	1.522	1.515 ; 1.53
Olst-Wijhe	GGDIJsselland	2022-06	1.547	1.538 ; 1.557
Ommen	GGDIJsselland	2022-06	1.476	1.466 ; 1.485
Oost Gelre	GGDNoord-enOost-Gelderland	2022-06	1.562	1.554 ; 1.57
Oosterhout	GGDWest-Brabant	2022-06	1.481	1.475 ; 1.486
Ooststellingwerf	GGDFryslân	2022-06	1.42	1.412 ; 1.428
Oostzaan	GGDZaanstreek/Waterland	2022-06	1.471	1.458 ; 1.484
Opmeer	GGDHollands-Noorden	2022-06	1.411	1.399 ; 1.422
Opsterland	GGDFryslân	2022-06	1.407	1.4 ; 1.415
Oss	GGDHartvoorBrabant	2022-06	1.461	1.456 ; 1.466
Oude IJsselstreek	GGDNoord-enOost-Gelderland	2022-06	1.527	1.52 ; 1.534
Ouder-Amstel	GGDAmsterdam	2022-06	1.412	1.401 ; 1.422
Oudewater	GGDRegioUtrecht	2022-06	1.512	1.499 ; 1.525
Overbetuwe	Veiligheids-enGezondheidsregioGelderland-Midden	2022-06	1.537	1.531 ; 1.544
Papendrecht	DienstGezondheid&JeugdZHZ	2022-06	1.449	1.442 ; 1.457
Peel en Maas	GGDLimburg-Noord	2022-06	1.471	1.464 ; 1.477
Pekela	GGDGroningen	2022-06	1.399	1.388 ; 1.41
Pijnacker-Nootdorp	GGDHaaglanden	2022-06	1.514	1.508 ; 1.52
Purmerend	GGDZaanstreek/Waterland	2022-06	1.407	1.402 ; 1.411
Putten	GGDNoord-enOost-Gelderland	2022-06	1.417	1.408 ; 1.425
Raalte	GGDIJsselland	2022-06	1.574	1.567 ; 1.582
Reimerswaal	GGDZeeland	2022-06	1.088	1.08 ; 1.096
Renkum	Veiligheids-enGezondheidsregioGelderland-Midden	2022-06	1.519	1.511 ; 1.526
Renswoude	GGDRegioUtrecht	2022-06	1.229	1.214 ; 1.245
Reusel-De Mierden	GGDBrabant-Zuidoost	2022-06	1.573	1.562 ; 1.585
Rheden	Veiligheids-enGezondheidsregioGelderland-Midden	2022-06	1.486	1.479 ; 1.492
Rhenen	GGDRegioUtrecht	2022-06	1.319	1.31 ; 1.327
Ridderkerk	GGDRotterdam-Rijnmond	2022-06	1.363	1.357 ; 1.369
Rijssen-Holten	GGDTwente	2022-06	1.376	1.369 ; 1.383
Rijswijk	GGDHaaglanden	2022-06	1.375	1.369 ; 1.381
Roerdalen	GGDLimburg-Noord	2022-06	1.457	1.448 ; 1.466
Roermond	GGDLimburg-Noord	2022-06	1.375	1.37 ; 1.381
Roosendaal	GGDWest-Brabant	2022-06	1.386	1.381 ; 1.391
Rotterdam	GGDRotterdam-Rijnmond	2022-06	1.188	1.185 ; 1.19
Rozendaal	Veiligheids-enGezondheidsregioGelderland-Midden	2022-06	1.595	1.563 ; 1.627
Rucphen	GGDWest-Brabant	2022-06	1.506	1.497 ; 1.514
Súdwest-Fryslân	GGDFryslân	2022-06	1.407	1.402 ; 1.411
Schagen	GGDHollands-Noorden	2022-06	1.433	1.427 ; 1.439
Scherpenzeel	Veiligheids-enGezondheidsregioGelderland-Midden	2022-06	1.319	1.307 ; 1.331
Schiedam	GGDRotterdam-Rijnmond	2022-06	1.266	1.261 ; 1.271
Schiermonnikoog	GGDFryslân	2022-06	1.482	1.446 ; 1.52
Schouwen-Duiveland	GGDZeeland	2022-06	1.417	1.41 ; 1.424
Simpelveld	GGDZuid-Limburg	2022-06	1.443	1.431 ; 1.456
Sint-Michielsgestel	GGDHartvoorBrabant	2022-06	1.577	1.569 ; 1.585
Sittard-Geleen	GGDZuid-Limburg	2022-06	1.395	1.39 ; 1.399
Sliedrecht	DienstGezondheid&JeugdZHZ	2022-06	1.332	1.324 ; 1.34
Sluis	GGDZeeland	2022-06	1.454	1.446 ; 1.463
Smallingerland	GGDFryslân	2022-06	1.37	1.364 ; 1.375
Soest	GGDRegioUtrecht	2022-06	1.458	1.452 ; 1.465
Someren	GGDBrabant-Zuidoost	2022-06	1.493	1.484 ; 1.503
Son en Breugel	GGDBrabant-Zuidoost	2022-06	1.527	1.517 ; 1.537
Stadskanaal	GGDGroningen	2022-06	1.413	1.406 ; 1.421
Staphorst	GGDIJsselland	2022-06	1.025	1.017 ; 1.034
Stede Broec	GGDHollands-Noorden	2022-06	1.415	1.406 ; 1.424
Steenbergen	GGDWest-Brabant	2022-06	1.444	1.435 ; 1.452
Steenwijkerland	GGDIJsselland	2022-06	1.457	1.451 ; 1.464
Stein	GGDZuid-Limburg	2022-06	1.455	1.446 ; 1.463
Stichtse Vecht	GGDRegioUtrecht	2022-06	1.477	1.472 ; 1.483
Terneuzen	GGDZeeland	2022-06	1.383	1.378 ; 1.389
Terschelling	GGDFryslân	2022-06	1.515	1.498 ; 1.533
Texel	GGDHollands-Noorden	2022-06	1.453	1.442 ; 1.463
Teylingen	GGDHollands-Midden	2022-06	1.527	1.52 ; 1.534
Tholen	GGDZeeland	2022-06	1.21	1.203 ; 1.218
Tiel	GGDGelderland-Zuid	2022-06	1.382	1.376 ; 1.389
Tilburg	GGDHartvoorBrabant	2022-06	1.39	1.387 ; 1.394
Tubbergen	GGDTwente	2022-06	1.548	1.539 ; 1.557
Twenterand	GGDTwente	2022-06	1.446	1.438 ; 1.453
Tynaarlo	GGDDrenthe	2022-06	1.551	1.544 ; 1.559
Tytsjerksteradiel	GGDFryslân	2022-06	1.4	1.393 ; 1.407
Uitgeest	GGDKennemerland	2022-06	1.51	1.498 ; 1.521
Uithoorn	GGDAmsterdam	2022-06	1.43	1.422 ; 1.437
Urk	GGDFlevoland	2022-06	0.573	0.567 ; 0.579
Utrecht	GGDRegioUtrecht	2022-06	1.43	1.426 ; 1.433
Utrechtse Heuvelrug	GGDRegioUtrecht	2022-06	1.467	1.461 ; 1.473
Vaals	GGDZuid-Limburg	2022-06	1.134	1.123 ; 1.145
Valkenburg aan de Geul	GGDZuid-Limburg	2022-06	1.468	1.458 ; 1.478
Valkenswaard	GGDBrabant-Zuidoost	2022-06	1.507	1.499 ; 1.515
Veendam	GGDGroningen	2022-06	1.451	1.443 ; 1.459
Veenendaal	GGDRegioUtrecht	2022-06	1.381	1.376 ; 1.387
Veere	GGDZeeland	2022-06	1.415	1.407 ; 1.424
Veldhoven	GGDBrabant-Zuidoost	2022-06	1.505	1.499 ; 1.512
Velsen	GGDKennemerland	2022-06	1.409	1.403 ; 1.414
Venlo	GGDLimburg-Noord	2022-06	1.366	1.361 ; 1.37
Venray	GGDLimburg-Noord	2022-06	1.445	1.439 ; 1.451
Vijfheerenlanden	GGDRegioUtrecht	2022-06	1.426	1.42 ; 1.432
Vlaardingen	GGDRotterdam-Rijnmond	2022-06	1.317	1.312 ; 1.322
Vlieland	GGDFryslân	2022-06	1.362	1.331 ; 1.394
Vlissingen	GGDZeeland	2022-06	1.322	1.316 ; 1.328
Voerendaal	GGDZuid-Limburg	2022-06	1.489	1.478 ; 1.501
Voorschoten	GGDHollands-Midden	2022-06	1.527	1.518 ; 1.535
Voorst	GGDNoord-enOost-Gelderland	2022-06	1.539	1.531 ; 1.548
Vught	GGDHartvoorBrabant	2022-06	1.539	1.532 ; 1.547
Waadhoeke	GGDFryslân	2022-06	1.406	1.4 ; 1.412
Waalre	GGDBrabant-Zuidoost	2022-06	1.52	1.51 ; 1.53
Waalwijk	GGDHartvoorBrabant	2022-06	1.449	1.443 ; 1.455
Waddinxveen	GGDHollands-Midden	2022-06	1.416	1.408 ; 1.424
Wageningen	Veiligheids-enGezondheidsregioGelderland-Midden	2022-06	1.462	1.455 ; 1.469
Wassenaar	GGDHaaglanden	2022-06	1.45	1.442 ; 1.458
Waterland	GGDZaanstreek/Waterland	2022-06	1.52	1.51 ; 1.53
Weert	GGDLimburg-Noord	2022-06	1.441	1.435 ; 1.447
West Betuwe	GGDGelderland-Zuid	2022-06	1.415	1.409 ; 1.421
West Maas en Waal	GGDGelderland-Zuid	2022-06	1.527	1.518 ; 1.537
Westerkwartier	GGDGroningen	2022-06	1.472	1.466 ; 1.478
Westerveld	GGDDrenthe	2022-06	1.468	1.459 ; 1.477
Westervoort	Veiligheids-enGezondheidsregioGelderland-Midden	2022-06	1.508	1.497 ; 1.519
Westerwolde	GGDGroningen	2022-06	1.338	1.33 ; 1.345
Westland	GGDHaaglanden	2022-06	1.403	1.399 ; 1.408
Weststellingwerf	GGDFryslân	2022-06	1.424	1.416 ; 1.432
Westvoorne	GGDRotterdam-Rijnmond	2022-06	1.495	1.485 ; 1.506
Wierden	GGDTwente	2022-06	1.529	1.52 ; 1.538
Wijchen	GGDGelderland-Zuid	2022-06	1.549	1.543 ; 1.556
Wijdemeren	GGDGooienVechtstreek	2022-06	1.501	1.492 ; 1.509
Wijk bij Duurstede	GGDRegioUtrecht	2022-06	1.531	1.522 ; 1.54
Winterswijk	GGDNoord-enOost-Gelderland	2022-06	1.499	1.491 ; 1.507
Woensdrecht	GGDWest-Brabant	2022-06	1.491	1.482 ; 1.499
Woerden	GGDRegioUtrecht	2022-06	1.501	1.495 ; 1.507
Wormerland	GGDZaanstreek/Waterland	2022-06	1.478	1.468 ; 1.488
Woudenberg	GGDRegioUtrecht	2022-06	1.391	1.38 ; 1.402
Zaanstad	GGDZaanstreek/Waterland	2022-06	1.338	1.335 ; 1.342
Zaltbommel	GGDGelderland-Zuid	2022-06	1.334	1.327 ; 1.342
Zandvoort	GGDKennemerland	2022-06	1.408	1.399 ; 1.418
Zeewolde	GGDFlevoland	2022-06	1.389	1.381 ; 1.398
Zeist	GGDRegioUtrecht	2022-06	1.456	1.45 ; 1.461
Zevenaar	Veiligheids-enGezondheidsregioGelderland-Midden	2022-06	1.521	1.515 ; 1.528
Zoetermeer	GGDHaaglanden	2022-06	1.412	1.407 ; 1.416
Zoeterwoude	GGDHollands-Midden	2022-06	1.522	1.509 ; 1.536
Zuidplas	GGDHollands-Midden	2022-06	1.452	1.446 ; 1.459
Zundert	GGDWest-Brabant	2022-06	1.498	1.49 ; 1.507
Zutphen	GGDNoord-enOost-Gelderland	2022-06	1.427	1.421 ; 1.433
Zwartewaterland	GGDIJsselland	2022-06	1.334	1.325 ; 1.342
Zwijndrecht	DienstGezondheid&JeugdZHZ	2022-06	1.387	1.381 ; 1.394
Zwolle	GGDIJsselland	2022-06	1.476	1.471 ; 1.48
's-Gravenhage	GGDHaaglanden	2022-07	1.292	1.289 ; 1.295
's-Hertogenbosch	GGDHartvoorBrabant	2022-07	1.546	1.542 ; 1.551
Aa en Hunze	GGDDrenthe	2022-07	1.614	1.605 ; 1.624
Aalsmeer	GGDAmsterdam	2022-07	1.546	1.538 ; 1.555
Aalten	GGDNoord-enOost-Gelderland	2022-07	1.612	1.603 ; 1.622
Achtkarspelen	GGDFryslân	2022-07	1.414	1.405 ; 1.423
Alblasserdam	DienstGezondheid&JeugdZHZ	2022-07	1.352	1.342 ; 1.362
Albrandswaard	GGDRotterdam-Rijnmond	2022-07	1.55	1.54 ; 1.56
Alkmaar	GGDHollands-Noorden	2022-07	1.47	1.465 ; 1.475
Almelo	GGDTwente	2022-07	1.465	1.459 ; 1.471
Almere	GGDFlevoland	2022-07	1.4	1.396 ; 1.404
Alphen aan den Rijn	GGDHollands-Midden	2022-07	1.531	1.526 ; 1.536
Alphen-Chaam	GGDWest-Brabant	2022-07	1.666	1.651 ; 1.681
Altena	GGDWest-Brabant	2022-07	1.422	1.416 ; 1.429
Ameland	GGDFryslân	2022-07	1.559	1.536 ; 1.582
Amersfoort	GGDRegioUtrecht	2022-07	1.549	1.545 ; 1.554
Amstelveen	GGDAmsterdam	2022-07	1.475	1.47 ; 1.48
Amsterdam	GGDAmsterdam	2022-07	1.299	1.296 ; 1.301
Apeldoorn	GGDNoord-enOost-Gelderland	2022-07	1.49	1.486 ; 1.494
Arnhem	Veiligheids-enGezondheidsregioGelderland-Midden	2022-07	1.465	1.461 ; 1.469
Assen	GGDDrenthe	2022-07	1.547	1.541 ; 1.553
Asten	GGDBrabant-Zuidoost	2022-07	1.559	1.547 ; 1.57
Baarle-Nassau	GGDWest-Brabant	2022-07	1.625	1.607 ; 1.643
Baarn	GGDRegioUtrecht	2022-07	1.55	1.541 ; 1.56
Barendrecht	GGDRotterdam-Rijnmond	2022-07	1.54	1.533 ; 1.548
Barneveld	Veiligheids-enGezondheidsregioGelderland-Midden	2022-07	1.285	1.279 ; 1.291
Beek	GGDZuid-Limburg	2022-07	1.558	1.546 ; 1.57
Beekdaelen	GGDZuid-Limburg	2022-07	1.517	1.509 ; 1.525
Beesel	GGDLimburg-Noord	2022-07	1.555	1.542 ; 1.568
Berg en Dal	GGDGelderland-Zuid	2022-07	1.618	1.61 ; 1.626
Bergeijk	GGDBrabant-Zuidoost	2022-07	1.634	1.623 ; 1.645
Bergen (L.)	GGDLimburg-Noord	2022-07	1.589	1.576 ; 1.602
Bergen (NH.)	GGDHollands-Noorden	2022-07	1.484	1.475 ; 1.492
Bergen op Zoom	GGDWest-Brabant	2022-07	1.498	1.492 ; 1.504
Berkelland	GGDNoord-enOost-Gelderland	2022-07	1.606	1.599 ; 1.614
Bernheze	GGDHartvoorBrabant	2022-07	1.627	1.618 ; 1.635
Best	GGDBrabant-Zuidoost	2022-07	1.592	1.583 ; 1.601
Beuningen	GGDGelderland-Zuid	2022-07	1.65	1.64 ; 1.659
Beverwijk	GGDKennemerland	2022-07	1.416	1.409 ; 1.423
Bladel	GGDBrabant-Zuidoost	2022-07	1.613	1.603 ; 1.624
Blaricum	GGDGooienVechtstreek	2022-07	1.577	1.563 ; 1.591
Bloemendaal	GGDKennemerland	2022-07	1.61	1.6 ; 1.62
Bodegraven-Reeuwijk	GGDHollands-Midden	2022-07	1.536	1.528 ; 1.544
Boekel	GGDHartvoorBrabant	2022-07	1.618	1.603 ; 1.632
Borger-Odoorn	GGDDrenthe	2022-07	1.553	1.543 ; 1.562
Borne	GGDTwente	2022-07	1.618	1.608 ; 1.628
Borsele	GGDZeeland	2022-07	1.427	1.417 ; 1.437
Boxtel	GGDHartvoorBrabant	2022-07	1.595	1.586 ; 1.604
Breda	GGDWest-Brabant	2022-07	1.524	1.52 ; 1.529
Brielle	GGDRotterdam-Rijnmond	2022-07	1.541	1.53 ; 1.552
Bronckhorst	GGDNoord-enOost-Gelderland	2022-07	1.623	1.615 ; 1.631
Brummen	GGDNoord-enOost-Gelderland	2022-07	1.588	1.577 ; 1.598
Brunssum	GGDZuid-Limburg	2022-07	1.436	1.427 ; 1.444
Bunnik	GGDRegioUtrecht	2022-07	1.649	1.636 ; 1.661
Bunschoten	GGDRegioUtrecht	2022-07	1.499	1.488 ; 1.509
Buren	GGDGelderland-Zuid	2022-07	1.558	1.548 ; 1.567
Capelle aan den IJssel	GGDRotterdam-Rijnmond	2022-07	1.41	1.404 ; 1.416
Castricum	GGDHollands-Noorden	2022-07	1.574	1.566 ; 1.582
Coevorden	GGDDrenthe	2022-07	1.571	1.562 ; 1.579
Cranendonck	GGDBrabant-Zuidoost	2022-07	1.559	1.549 ; 1.57
Culemborg	GGDGelderland-Zuid	2022-07	1.554	1.545 ; 1.563
Dalfsen	GGDIJsselland	2022-07	1.617	1.608 ; 1.626
Dantumadiel	GGDFryslân	2022-07	1.388	1.378 ; 1.399
De Bilt	GGDRegioUtrecht	2022-07	1.564	1.557 ; 1.572
De Fryske Marren	GGDFryslân	2022-07	1.494	1.487 ; 1.501
De Ronde Venen	GGDRegioUtrecht	2022-07	1.563	1.555 ; 1.57
De Wolden	GGDDrenthe	2022-07	1.572	1.563 ; 1.582
Delft	GGDHaaglanden	2022-07	1.478	1.473 ; 1.483
Den Helder	GGDHollands-Noorden	2022-07	1.429	1.423 ; 1.436
Deurne	GGDBrabant-Zuidoost	2022-07	1.588	1.579 ; 1.596
Deventer	GGDIJsselland	2022-07	1.552	1.547 ; 1.557
Diemen	GGDAmsterdam	2022-07	1.415	1.407 ; 1.423
Dijk en Waard	GGDHollands-Noorden	2022-07	1.498	1.493 ; 1.504
Dinkelland	GGDTwente	2022-07	1.652	1.642 ; 1.662
Doesburg	Veiligheids-enGezondheidsregioGelderland-Midden	2022-07	1.55	1.536 ; 1.564
Doetinchem	GGDNoord-enOost-Gelderland	2022-07	1.575	1.568 ; 1.581
Dongen	GGDHartvoorBrabant	2022-07	1.611	1.601 ; 1.62
Dordrecht	DienstGezondheid&JeugdZHZ	2022-07	1.424	1.42 ; 1.429
Drechterland	GGDHollands-Noorden	2022-07	1.532	1.521 ; 1.542
Drimmelen	GGDWest-Brabant	2022-07	1.644	1.635 ; 1.653
Dronten	GGDFlevoland	2022-07	1.509	1.501 ; 1.516
Druten	GGDGelderland-Zuid	2022-07	1.615	1.604 ; 1.626
Duiven	Veiligheids-enGezondheidsregioGelderland-Midden	2022-07	1.654	1.644 ; 1.664
Echt-Susteren	GGDLimburg-Noord	2022-07	1.531	1.523 ; 1.539
Edam-Volendam	GGDZaanstreek/Waterland	2022-07	1.467	1.459 ; 1.475
Ede	Veiligheids-enGezondheidsregioGelderland-Midden	2022-07	1.438	1.434 ; 1.443
Eemnes	GGDRegioUtrecht	2022-07	1.614	1.598 ; 1.63
Eemsdelta	GGDGroningen	2022-07	1.497	1.49 ; 1.504
Eersel	GGDBrabant-Zuidoost	2022-07	1.626	1.615 ; 1.637
Eijsden-Margraten	GGDZuid-Limburg	2022-07	1.618	1.609 ; 1.628
Eindhoven	GGDBrabant-Zuidoost	2022-07	1.419	1.415 ; 1.423
Elburg	GGDNoord-enOost-Gelderland	2022-07	1.508	1.498 ; 1.517
Emmen	GGDDrenthe	2022-07	1.508	1.503 ; 1.513
Enkhuizen	GGDHollands-Noorden	2022-07	1.46	1.449 ; 1.47
Enschede	GGDTwente	2022-07	1.44	1.436 ; 1.445
Epe	GGDNoord-enOost-Gelderland	2022-07	1.537	1.528 ; 1.545
Ermelo	GGDNoord-enOost-Gelderland	2022-07	1.44	1.431 ; 1.449
Etten-Leur	GGDWest-Brabant	2022-07	1.586	1.578 ; 1.593
Geertruidenberg	GGDWest-Brabant	2022-07	1.598	1.588 ; 1.608
Geldrop-Mierlo	GGDBrabant-Zuidoost	2022-07	1.537	1.53 ; 1.545
Gemert-Bakel	GGDBrabant-Zuidoost	2022-07	1.575	1.567 ; 1.584
Gennep	GGDLimburg-Noord	2022-07	1.515	1.504 ; 1.526
Gilze en Rijen	GGDHartvoorBrabant	2022-07	1.593	1.583 ; 1.602
Goeree-Overflakkee	GGDRotterdam-Rijnmond	2022-07	1.471	1.464 ; 1.477
Goes	GGDZeeland	2022-07	1.49	1.483 ; 1.498
Goirle	GGDHartvoorBrabant	2022-07	1.665	1.655 ; 1.675
Gooise Meren	GGDGooienVechtstreek	2022-07	1.564	1.557 ; 1.571
Gorinchem	DienstGezondheid&JeugdZHZ	2022-07	1.467	1.459 ; 1.475
Gouda	GGDHollands-Midden	2022-07	1.48	1.474 ; 1.485
Groningen	GGDGroningen	2022-07	1.491	1.487 ; 1.495
Gulpen-Wittem	GGDZuid-Limburg	2022-07	1.563	1.551 ; 1.576
Haaksbergen	GGDTwente	2022-07	1.594	1.585 ; 1.604
Haarlem	GGDKennemerland	2022-07	1.484	1.48 ; 1.488
Haarlemmermeer	GGDKennemerland	2022-07	1.5	1.495 ; 1.504
Halderberge	GGDWest-Brabant	2022-07	1.559	1.551 ; 1.568
Hardenberg	GGDIJsselland	2022-07	1.575	1.568 ; 1.581
Harderwijk	GGDNoord-enOost-Gelderland	2022-07	1.506	1.499 ; 1.513
Hardinxveld-Giessendam	DienstGezondheid&JeugdZHZ	2022-07	1.376	1.365 ; 1.386
Harlingen	GGDFryslân	2022-07	1.502	1.49 ; 1.513
Hattem	GGDNoord-enOost-Gelderland	2022-07	1.617	1.603 ; 1.631
Heemskerk	GGDKennemerland	2022-07	1.502	1.495 ; 1.51
Heemstede	GGDKennemerland	2022-07	1.621	1.611 ; 1.63
Heerde	GGDNoord-enOost-Gelderland	2022-07	1.581	1.57 ; 1.592
Heerenveen	GGDFryslân	2022-07	1.508	1.501 ; 1.515
Heerlen	GGDZuid-Limburg	2022-07	1.361	1.356 ; 1.366
Heeze-Leende	GGDBrabant-Zuidoost	2022-07	1.601	1.589 ; 1.613
Heiloo	GGDHollands-Noorden	2022-07	1.524	1.515 ; 1.534
Hellendoorn	GGDTwente	2022-07	1.61	1.602 ; 1.618
Hellevoetsluis	GGDRotterdam-Rijnmond	2022-07	1.506	1.498 ; 1.514
Helmond	GGDBrabant-Zuidoost	2022-07	1.442	1.437 ; 1.448
Hendrik-Ido-Ambacht	DienstGezondheid&JeugdZHZ	2022-07	1.51	1.501 ; 1.519
Hengelo	GGDTwente	2022-07	1.536	1.53 ; 1.542
Het Hogeland	GGDGroningen	2022-07	1.552	1.545 ; 1.559
Heumen	GGDGelderland-Zuid	2022-07	1.652	1.64 ; 1.664
Heusden	GGDHartvoorBrabant	2022-07	1.58	1.572 ; 1.587
Hillegom	GGDHollands-Midden	2022-07	1.547	1.536 ; 1.557
Hilvarenbeek	GGDHartvoorBrabant	2022-07	1.67	1.658 ; 1.683
Hilversum	GGDGooienVechtstreek	2022-07	1.519	1.513 ; 1.524
Hoekse Waard	DienstGezondheid&JeugdZHZ	2022-07	1.495	1.489 ; 1.5
Hof van Twente	GGDTwente	2022-07	1.624	1.615 ; 1.632
Hollands Kroon	GGDHollands-Noorden	2022-07	1.474	1.467 ; 1.481
Hoogeveen	GGDDrenthe	2022-07	1.458	1.452 ; 1.465
Hoorn	GGDHollands-Noorden	2022-07	1.449	1.443 ; 1.455
Horst aan de Maas	GGDLimburg-Noord	2022-07	1.568	1.56 ; 1.575
Houten	GGDRegioUtrecht	2022-07	1.656	1.649 ; 1.664
Huizen	GGDGooienVechtstreek	2022-07	1.53	1.523 ; 1.538
Hulst	GGDZeeland	2022-07	1.55	1.541 ; 1.559
IJsselstein	GGDRegioUtrecht	2022-07	1.589	1.58 ; 1.597
Kaag en Braassem	GGDHollands-Midden	2022-07	1.616	1.606 ; 1.625
Kampen	GGDIJsselland	2022-07	1.488	1.481 ; 1.494
Kapelle	GGDZeeland	2022-07	1.537	1.524 ; 1.55
Katwijk	GGDHollands-Midden	2022-07	1.508	1.502 ; 1.514
Kerkrade	GGDZuid-Limburg	2022-07	1.361	1.355 ; 1.368
Koggenland	GGDHollands-Noorden	2022-07	1.539	1.529 ; 1.549
Krimpen aan den IJssel	GGDRotterdam-Rijnmond	2022-07	1.42	1.411 ; 1.429
Krimpenerwaard	GGDHollands-Midden	2022-07	1.51	1.503 ; 1.517
Laarbeek	GGDBrabant-Zuidoost	2022-07	1.608	1.597 ; 1.618
Land van Cuijk	GGDHartvoorBrabant	2022-07	1.599	1.594 ; 1.605
Landgraaf	GGDZuid-Limburg	2022-07	1.443	1.436 ; 1.451
Landsmeer	GGDZaanstreek/Waterland	2022-07	1.558	1.544 ; 1.572
Lansingerland	GGDRotterdam-Rijnmond	2022-07	1.597	1.59 ; 1.603
Laren	GGDGooienVechtstreek	2022-07	1.579	1.565 ; 1.593
Leeuwarden	GGDFryslân	2022-07	1.457	1.452 ; 1.461
Leiden	GGDHollands-Midden	2022-07	1.545	1.54 ; 1.55
Leiderdorp	GGDHollands-Midden	2022-07	1.619	1.61 ; 1.629
Leidschendam-Voorburg	GGDHaaglanden	2022-07	1.54	1.534 ; 1.546
Lelystad	GGDFlevoland	2022-07	1.363	1.357 ; 1.368
Leudal	GGDLimburg-Noord	2022-07	1.567	1.559 ; 1.575
Leusden	GGDRegioUtrecht	2022-07	1.618	1.609 ; 1.627
Lingewaard	Veiligheids-enGezondheidsregioGelderland-Midden	2022-07	1.653	1.646 ; 1.661
Lisse	GGDHollands-Midden	2022-07	1.582	1.572 ; 1.592
Lochem	GGDNoord-enOost-Gelderland	2022-07	1.601	1.593 ; 1.61
Loon op Zand	GGDHartvoorBrabant	2022-07	1.614	1.604 ; 1.624
Lopik	GGDRegioUtrecht	2022-07	1.556	1.543 ; 1.568
Losser	GGDTwente	2022-07	1.596	1.586 ; 1.606
Maasdriel	GGDGelderland-Zuid	2022-07	1.526	1.516 ; 1.535
Maasgouw	GGDLimburg-Noord	2022-07	1.565	1.556 ; 1.575
Maashorst	GGDHartvoorBrabant	2022-07	1.591	1.584 ; 1.598
Maassluis	GGDRotterdam-Rijnmond	2022-07	1.443	1.435 ; 1.451
Maastricht	GGDZuid-Limburg	2022-07	1.4	1.396 ; 1.405
Medemblik	GGDHollands-Noorden	2022-07	1.479	1.471 ; 1.486
Meerssen	GGDZuid-Limburg	2022-07	1.583	1.572 ; 1.594
Meierijstad	GGDHartvoorBrabant	2022-07	1.595	1.589 ; 1.6
Meppel	GGDDrenthe	2022-07	1.553	1.544 ; 1.561
Middelburg	GGDZeeland	2022-07	1.442	1.435 ; 1.449
Midden-Delfland	GGDHaaglanden	2022-07	1.617	1.606 ; 1.628
Midden-Drenthe	GGDDrenthe	2022-07	1.569	1.561 ; 1.578
Midden-Groningen	GGDGroningen	2022-07	1.522	1.515 ; 1.528
Moerdijk	GGDWest-Brabant	2022-07	1.562	1.554 ; 1.57
Molenlanden	DienstGezondheid&JeugdZHZ	2022-07	1.445	1.438 ; 1.452
Montferland	GGDNoord-enOost-Gelderland	2022-07	1.613	1.605 ; 1.622
Montfoort	GGDRegioUtrecht	2022-07	1.597	1.584 ; 1.61
Mook en Middelaar	GGDLimburg-Noord	2022-07	1.63	1.613 ; 1.646
Neder-Betuwe	GGDGelderland-Zuid	2022-07	1.157	1.148 ; 1.165
Nederweert	GGDLimburg-Noord	2022-07	1.576	1.565 ; 1.587
Nieuwegein	GGDRegioUtrecht	2022-07	1.557	1.551 ; 1.564
Nieuwkoop	GGDHollands-Midden	2022-07	1.565	1.556 ; 1.574
Nijkerk	Veiligheids-enGezondheidsregioGelderland-Midden	2022-07	1.559	1.551 ; 1.566
Nijmegen	GGDGelderland-Zuid	2022-07	1.547	1.542 ; 1.551
Nissewaard	GGDRotterdam-Rijnmond	2022-07	1.463	1.458 ; 1.469
Noardeast-Fryslân	GGDFryslân	2022-07	1.43	1.423 ; 1.437
Noord-Beveland	GGDZeeland	2022-07	1.473	1.457 ; 1.489
Noordenveld	GGDDrenthe	2022-07	1.582	1.574 ; 1.591
Noordoostpolder	GGDFlevoland	2022-07	1.417	1.41 ; 1.424
Noordwijk	GGDHollands-Midden	2022-07	1.543	1.536 ; 1.551
Nuenen, Gerwen en Nederwetten	GGDBrabant-Zuidoost	2022-07	1.606	1.596 ; 1.616
Nunspeet	GGDNoord-enOost-Gelderland	2022-07	1.346	1.338 ; 1.355
Oegstgeest	GGDHollands-Midden	2022-07	1.62	1.61 ; 1.63
Oirschot	GGDBrabant-Zuidoost	2022-07	1.645	1.634 ; 1.656
Oisterwijk	GGDHartvoorBrabant	2022-07	1.624	1.616 ; 1.633
Oldambt	GGDGroningen	2022-07	1.521	1.513 ; 1.529
Oldebroek	GGDNoord-enOost-Gelderland	2022-07	1.49	1.48 ; 1.5
Oldenzaal	GGDTwente	2022-07	1.609	1.601 ; 1.618
Olst-Wijhe	GGDIJsselland	2022-07	1.636	1.625 ; 1.647
Ommen	GGDIJsselland	2022-07	1.559	1.547 ; 1.57
Oost Gelre	GGDNoord-enOost-Gelderland	2022-07	1.65	1.641 ; 1.659
Oosterhout	GGDWest-Brabant	2022-07	1.566	1.56 ; 1.573
Ooststellingwerf	GGDFryslân	2022-07	1.498	1.489 ; 1.507
Oostzaan	GGDZaanstreek/Waterland	2022-07	1.563	1.548 ; 1.578
Opmeer	GGDHollands-Noorden	2022-07	1.496	1.482 ; 1.509
Opsterland	GGDFryslân	2022-07	1.488	1.479 ; 1.497
Oss	GGDHartvoorBrabant	2022-07	1.547	1.541 ; 1.552
Oude IJsselstreek	GGDNoord-enOost-Gelderland	2022-07	1.614	1.606 ; 1.622
Ouder-Amstel	GGDAmsterdam	2022-07	1.498	1.485 ; 1.51
Oudewater	GGDRegioUtrecht	2022-07	1.601	1.586 ; 1.616
Overbetuwe	Veiligheids-enGezondheidsregioGelderland-Midden	2022-07	1.63	1.622 ; 1.637
Papendrecht	DienstGezondheid&JeugdZHZ	2022-07	1.535	1.527 ; 1.544
Peel en Maas	GGDLimburg-Noord	2022-07	1.55	1.543 ; 1.557
Pekela	GGDGroningen	2022-07	1.483	1.47 ; 1.496
Pijnacker-Nootdorp	GGDHaaglanden	2022-07	1.604	1.597 ; 1.611
Purmerend	GGDZaanstreek/Waterland	2022-07	1.488	1.482 ; 1.493
Putten	GGDNoord-enOost-Gelderland	2022-07	1.504	1.494 ; 1.514
Raalte	GGDIJsselland	2022-07	1.66	1.652 ; 1.668
Reimerswaal	GGDZeeland	2022-07	1.157	1.148 ; 1.166
Renkum	Veiligheids-enGezondheidsregioGelderland-Midden	2022-07	1.6	1.592 ; 1.609
Renswoude	GGDRegioUtrecht	2022-07	1.309	1.291 ; 1.328
Reusel-De Mierden	GGDBrabant-Zuidoost	2022-07	1.67	1.657 ; 1.684
Rheden	Veiligheids-enGezondheidsregioGelderland-Midden	2022-07	1.567	1.56 ; 1.575
Rhenen	GGDRegioUtrecht	2022-07	1.396	1.386 ; 1.406
Ridderkerk	GGDRotterdam-Rijnmond	2022-07	1.443	1.436 ; 1.45
Rijssen-Holten	GGDTwente	2022-07	1.457	1.449 ; 1.465
Rijswijk	GGDHaaglanden	2022-07	1.455	1.449 ; 1.462
Roerdalen	GGDLimburg-Noord	2022-07	1.539	1.528 ; 1.549
Roermond	GGDLimburg-Noord	2022-07	1.46	1.453 ; 1.466
Roosendaal	GGDWest-Brabant	2022-07	1.462	1.456 ; 1.468
Rotterdam	GGDRotterdam-Rijnmond	2022-07	1.248	1.245 ; 1.25
Rozendaal	Veiligheids-enGezondheidsregioGelderland-Midden	2022-07	1.684	1.648 ; 1.721
Rucphen	GGDWest-Brabant	2022-07	1.598	1.588 ; 1.607
Súdwest-Fryslân	GGDFryslân	2022-07	1.486	1.481 ; 1.492
Schagen	GGDHollands-Noorden	2022-07	1.51	1.503 ; 1.517
Scherpenzeel	Veiligheids-enGezondheidsregioGelderland-Midden	2022-07	1.401	1.387 ; 1.416
Schiedam	GGDRotterdam-Rijnmond	2022-07	1.345	1.34 ; 1.351
Schiermonnikoog	GGDFryslân	2022-07	1.535	1.493 ; 1.578
Schouwen-Duiveland	GGDZeeland	2022-07	1.493	1.485 ; 1.501
Simpelveld	GGDZuid-Limburg	2022-07	1.527	1.513 ; 1.541
Sint-Michielsgestel	GGDHartvoorBrabant	2022-07	1.667	1.657 ; 1.676
Sittard-Geleen	GGDZuid-Limburg	2022-07	1.471	1.466 ; 1.477
Sliedrecht	DienstGezondheid&JeugdZHZ	2022-07	1.406	1.397 ; 1.416
Sluis	GGDZeeland	2022-07	1.536	1.526 ; 1.546
Smallingerland	GGDFryslân	2022-07	1.448	1.441 ; 1.454
Soest	GGDRegioUtrecht	2022-07	1.543	1.536 ; 1.55
Someren	GGDBrabant-Zuidoost	2022-07	1.58	1.569 ; 1.591
Son en Breugel	GGDBrabant-Zuidoost	2022-07	1.614	1.602 ; 1.625
Stadskanaal	GGDGroningen	2022-07	1.493	1.485 ; 1.502
Staphorst	GGDIJsselland	2022-07	1.094	1.084 ; 1.104
Stede Broec	GGDHollands-Noorden	2022-07	1.499	1.489 ; 1.509
Steenbergen	GGDWest-Brabant	2022-07	1.527	1.517 ; 1.536
Steenwijkerland	GGDIJsselland	2022-07	1.541	1.533 ; 1.548
Stein	GGDZuid-Limburg	2022-07	1.535	1.525 ; 1.544
Stichtse Vecht	GGDRegioUtrecht	2022-07	1.562	1.556 ; 1.568
Terneuzen	GGDZeeland	2022-07	1.459	1.453 ; 1.466
Terschelling	GGDFryslân	2022-07	1.583	1.563 ; 1.603
Texel	GGDHollands-Noorden	2022-07	1.529	1.517 ; 1.542
Teylingen	GGDHollands-Midden	2022-07	1.617	1.609 ; 1.625
Tholen	GGDZeeland	2022-07	1.285	1.276 ; 1.294
Tiel	GGDGelderland-Zuid	2022-07	1.468	1.461 ; 1.476
Tilburg	GGDHartvoorBrabant	2022-07	1.471	1.467 ; 1.475
Tubbergen	GGDTwente	2022-07	1.639	1.628 ; 1.65
Twenterand	GGDTwente	2022-07	1.531	1.523 ; 1.54
Tynaarlo	GGDDrenthe	2022-07	1.633	1.624 ; 1.641
Tytsjerksteradiel	GGDFryslân	2022-07	1.478	1.469 ; 1.486
Uitgeest	GGDKennemerland	2022-07	1.606	1.593 ; 1.619
Uithoorn	GGDAmsterdam	2022-07	1.518	1.509 ; 1.526
Urk	GGDFlevoland	2022-07	0.615	0.608 ; 0.622
Utrecht	GGDRegioUtrecht	2022-07	1.513	1.51 ; 1.516
Utrechtse Heuvelrug	GGDRegioUtrecht	2022-07	1.547	1.54 ; 1.554
Vaals	GGDZuid-Limburg	2022-07	1.2	1.187 ; 1.212
Valkenburg aan de Geul	GGDZuid-Limburg	2022-07	1.546	1.534 ; 1.557
Valkenswaard	GGDBrabant-Zuidoost	2022-07	1.59	1.582 ; 1.599
Veendam	GGDGroningen	2022-07	1.539	1.53 ; 1.549
Veenendaal	GGDRegioUtrecht	2022-07	1.468	1.462 ; 1.474
Veere	GGDZeeland	2022-07	1.491	1.481 ; 1.501
Veldhoven	GGDBrabant-Zuidoost	2022-07	1.589	1.582 ; 1.596
Velsen	GGDKennemerland	2022-07	1.492	1.486 ; 1.498
Venlo	GGDLimburg-Noord	2022-07	1.441	1.436 ; 1.446
Venray	GGDLimburg-Noord	2022-07	1.528	1.52 ; 1.535
Vijfheerenlanden	GGDRegioUtrecht	2022-07	1.513	1.506 ; 1.52
Vlaardingen	GGDRotterdam-Rijnmond	2022-07	1.392	1.387 ; 1.398
Vlieland	GGDFryslân	2022-07	1.419	1.383 ; 1.455
Vlissingen	GGDZeeland	2022-07	1.396	1.389 ; 1.403
Voerendaal	GGDZuid-Limburg	2022-07	1.571	1.557 ; 1.584
Voorschoten	GGDHollands-Midden	2022-07	1.614	1.605 ; 1.624
Voorst	GGDNoord-enOost-Gelderland	2022-07	1.624	1.614 ; 1.634
Vught	GGDHartvoorBrabant	2022-07	1.626	1.617 ; 1.635
Waadhoeke	GGDFryslân	2022-07	1.485	1.477 ; 1.492
Waalre	GGDBrabant-Zuidoost	2022-07	1.603	1.591 ; 1.614
Waalwijk	GGDHartvoorBrabant	2022-07	1.537	1.53 ; 1.545
Waddinxveen	GGDHollands-Midden	2022-07	1.504	1.496 ; 1.513
Wageningen	Veiligheids-enGezondheidsregioGelderland-Midden	2022-07	1.56	1.552 ; 1.567
Wassenaar	GGDHaaglanden	2022-07	1.531	1.522 ; 1.541
Waterland	GGDZaanstreek/Waterland	2022-07	1.611	1.6 ; 1.623
Weert	GGDLimburg-Noord	2022-07	1.523	1.516 ; 1.53
West Betuwe	GGDGelderland-Zuid	2022-07	1.501	1.494 ; 1.508
West Maas en Waal	GGDGelderland-Zuid	2022-07	1.614	1.603 ; 1.625
Westerkwartier	GGDGroningen	2022-07	1.554	1.548 ; 1.561
Westerveld	GGDDrenthe	2022-07	1.544	1.534 ; 1.555
Westervoort	Veiligheids-enGezondheidsregioGelderland-Midden	2022-07	1.601	1.588 ; 1.613
Westerwolde	GGDGroningen	2022-07	1.413	1.405 ; 1.422
Westland	GGDHaaglanden	2022-07	1.483	1.478 ; 1.488
Weststellingwerf	GGDFryslân	2022-07	1.504	1.495 ; 1.514
Westvoorne	GGDRotterdam-Rijnmond	2022-07	1.581	1.568 ; 1.593
Wierden	GGDTwente	2022-07	1.619	1.609 ; 1.629
Wijchen	GGDGelderland-Zuid	2022-07	1.639	1.631 ; 1.647
Wijdemeren	GGDGooienVechtstreek	2022-07	1.592	1.582 ; 1.602
Wijk bij Duurstede	GGDRegioUtrecht	2022-07	1.622	1.612 ; 1.632
Winterswijk	GGDNoord-enOost-Gelderland	2022-07	1.587	1.578 ; 1.596
Woensdrecht	GGDWest-Brabant	2022-07	1.576	1.566 ; 1.586
Woerden	GGDRegioUtrecht	2022-07	1.589	1.582 ; 1.597
Wormerland	GGDZaanstreek/Waterland	2022-07	1.565	1.553 ; 1.576
Woudenberg	GGDRegioUtrecht	2022-07	1.475	1.462 ; 1.488
Zaanstad	GGDZaanstreek/Waterland	2022-07	1.419	1.415 ; 1.424
Zaltbommel	GGDGelderland-Zuid	2022-07	1.418	1.409 ; 1.426
Zandvoort	GGDKennemerland	2022-07	1.491	1.48 ; 1.502
Zeewolde	GGDFlevoland	2022-07	1.481	1.471 ; 1.491
Zeist	GGDRegioUtrecht	2022-07	1.537	1.531 ; 1.544
Zevenaar	Veiligheids-enGezondheidsregioGelderland-Midden	2022-07	1.608	1.6 ; 1.616
Zoetermeer	GGDHaaglanden	2022-07	1.495	1.49 ; 1.5
Zoeterwoude	GGDHollands-Midden	2022-07	1.61	1.595 ; 1.626
Zuidplas	GGDHollands-Midden	2022-07	1.543	1.535 ; 1.55
Zundert	GGDWest-Brabant	2022-07	1.585	1.575 ; 1.596
Zutphen	GGDNoord-enOost-Gelderland	2022-07	1.511	1.504 ; 1.518
Zwartewaterland	GGDIJsselland	2022-07	1.421	1.411 ; 1.43
Zwijndrecht	DienstGezondheid&JeugdZHZ	2022-07	1.471	1.464 ; 1.478
Zwolle	GGDIJsselland	2022-07	1.564	1.559 ; 1.569
's-Gravenhage	GGDHaaglanden	2022-08	1.359	1.356 ; 1.362
's-Hertogenbosch	GGDHartvoorBrabant	2022-08	1.635	1.63 ; 1.64
Aa en Hunze	GGDDrenthe	2022-08	1.699	1.688 ; 1.71
Aalsmeer	GGDAmsterdam	2022-08	1.644	1.634 ; 1.654
Aalten	GGDNoord-enOost-Gelderland	2022-08	1.705	1.694 ; 1.716
Achtkarspelen	GGDFryslân	2022-08	1.503	1.493 ; 1.513
Alblasserdam	DienstGezondheid&JeugdZHZ	2022-08	1.434	1.423 ; 1.446
Albrandswaard	GGDRotterdam-Rijnmond	2022-08	1.645	1.634 ; 1.656
Alkmaar	GGDHollands-Noorden	2022-08	1.555	1.549 ; 1.56
Almelo	GGDTwente	2022-08	1.553	1.547 ; 1.56
Almere	GGDFlevoland	2022-08	1.489	1.485 ; 1.493
Alphen aan den Rijn	GGDHollands-Midden	2022-08	1.622	1.616 ; 1.628
Alphen-Chaam	GGDWest-Brabant	2022-08	1.766	1.748 ; 1.783
Altena	GGDWest-Brabant	2022-08	1.506	1.498 ; 1.513
Ameland	GGDFryslân	2022-08	1.626	1.599 ; 1.652
Amersfoort	GGDRegioUtrecht	2022-08	1.642	1.637 ; 1.647
Amstelveen	GGDAmsterdam	2022-08	1.563	1.556 ; 1.569
Amsterdam	GGDAmsterdam	2022-08	1.362	1.36 ; 1.364
Apeldoorn	GGDNoord-enOost-Gelderland	2022-08	1.569	1.564 ; 1.574
Arnhem	Veiligheids-enGezondheidsregioGelderland-Midden	2022-08	1.555	1.55 ; 1.559
Assen	GGDDrenthe	2022-08	1.63	1.623 ; 1.637
Asten	GGDBrabant-Zuidoost	2022-08	1.646	1.633 ; 1.66
Baarle-Nassau	GGDWest-Brabant	2022-08	1.723	1.702 ; 1.744
Baarn	GGDRegioUtrecht	2022-08	1.635	1.624 ; 1.646
Barendrecht	GGDRotterdam-Rijnmond	2022-08	1.635	1.627 ; 1.643
Barneveld	Veiligheids-enGezondheidsregioGelderland-Midden	2022-08	1.365	1.358 ; 1.372
Beek	GGDZuid-Limburg	2022-08	1.646	1.632 ; 1.659
Beekdaelen	GGDZuid-Limburg	2022-08	1.6	1.591 ; 1.609
Beesel	GGDLimburg-Noord	2022-08	1.643	1.628 ; 1.658
Berg en Dal	GGDGelderland-Zuid	2022-08	1.706	1.696 ; 1.715
Bergeijk	GGDBrabant-Zuidoost	2022-08	1.728	1.715 ; 1.741
Bergen (L.)	GGDLimburg-Noord	2022-08	1.677	1.662 ; 1.692
Bergen (NH.)	GGDHollands-Noorden	2022-08	1.56	1.551 ; 1.57
Bergen op Zoom	GGDWest-Brabant	2022-08	1.58	1.574 ; 1.587
Berkelland	GGDNoord-enOost-Gelderland	2022-08	1.693	1.685 ; 1.702
Bernheze	GGDHartvoorBrabant	2022-08	1.717	1.707 ; 1.728
Best	GGDBrabant-Zuidoost	2022-08	1.687	1.677 ; 1.697
Beuningen	GGDGelderland-Zuid	2022-08	1.749	1.738 ; 1.76
Beverwijk	GGDKennemerland	2022-08	1.505	1.496 ; 1.513
Bladel	GGDBrabant-Zuidoost	2022-08	1.705	1.693 ; 1.717
Blaricum	GGDGooienVechtstreek	2022-08	1.674	1.658 ; 1.69
Bloemendaal	GGDKennemerland	2022-08	1.699	1.687 ; 1.711
Bodegraven-Reeuwijk	GGDHollands-Midden	2022-08	1.631	1.621 ; 1.64
Boekel	GGDHartvoorBrabant	2022-08	1.712	1.695 ; 1.729
Borger-Odoorn	GGDDrenthe	2022-08	1.638	1.627 ; 1.649
Borne	GGDTwente	2022-08	1.711	1.7 ; 1.723
Borsele	GGDZeeland	2022-08	1.506	1.495 ; 1.517
Boxtel	GGDHartvoorBrabant	2022-08	1.686	1.676 ; 1.696
Breda	GGDWest-Brabant	2022-08	1.61	1.606 ; 1.615
Brielle	GGDRotterdam-Rijnmond	2022-08	1.635	1.622 ; 1.648
Bronckhorst	GGDNoord-enOost-Gelderland	2022-08	1.711	1.701 ; 1.72
Brummen	GGDNoord-enOost-Gelderland	2022-08	1.677	1.665 ; 1.689
Brunssum	GGDZuid-Limburg	2022-08	1.519	1.509 ; 1.529
Bunnik	GGDRegioUtrecht	2022-08	1.741	1.727 ; 1.756
Bunschoten	GGDRegioUtrecht	2022-08	1.593	1.581 ; 1.605
Buren	GGDGelderland-Zuid	2022-08	1.654	1.643 ; 1.665
Capelle aan den IJssel	GGDRotterdam-Rijnmond	2022-08	1.497	1.49 ; 1.503
Castricum	GGDHollands-Noorden	2022-08	1.662	1.653 ; 1.672
Coevorden	GGDDrenthe	2022-08	1.658	1.648 ; 1.667
Cranendonck	GGDBrabant-Zuidoost	2022-08	1.648	1.636 ; 1.66
Culemborg	GGDGelderland-Zuid	2022-08	1.647	1.637 ; 1.658
Dalfsen	GGDIJsselland	2022-08	1.709	1.698 ; 1.72
Dantumadiel	GGDFryslân	2022-08	1.472	1.46 ; 1.484
De Bilt	GGDRegioUtrecht	2022-08	1.649	1.64 ; 1.658
De Fryske Marren	GGDFryslân	2022-08	1.581	1.573 ; 1.589
De Ronde Venen	GGDRegioUtrecht	2022-08	1.655	1.646 ; 1.663
De Wolden	GGDDrenthe	2022-08	1.657	1.646 ; 1.668
Delft	GGDHaaglanden	2022-08	1.573	1.567 ; 1.579
Den Helder	GGDHollands-Noorden	2022-08	1.509	1.501 ; 1.516
Deurne	GGDBrabant-Zuidoost	2022-08	1.675	1.665 ; 1.685
Deventer	GGDIJsselland	2022-08	1.643	1.637 ; 1.649
Diemen	GGDAmsterdam	2022-08	1.513	1.503 ; 1.522
Dijk en Waard	GGDHollands-Noorden	2022-08	1.588	1.581 ; 1.594
Dinkelland	GGDTwente	2022-08	1.746	1.735 ; 1.757
Doesburg	Veiligheids-enGezondheidsregioGelderland-Midden	2022-08	1.639	1.623 ; 1.655
Doetinchem	GGDNoord-enOost-Gelderland	2022-08	1.664	1.657 ; 1.672
Dongen	GGDHartvoorBrabant	2022-08	1.708	1.697 ; 1.719
Dordrecht	DienstGezondheid&JeugdZHZ	2022-08	1.508	1.503 ; 1.514
Drechterland	GGDHollands-Noorden	2022-08	1.623	1.61 ; 1.635
Drimmelen	GGDWest-Brabant	2022-08	1.741	1.73 ; 1.752
Dronten	GGDFlevoland	2022-08	1.603	1.595 ; 1.612
Druten	GGDGelderland-Zuid	2022-08	1.708	1.695 ; 1.72
Duiven	Veiligheids-enGezondheidsregioGelderland-Midden	2022-08	1.756	1.744 ; 1.768
Echt-Susteren	GGDLimburg-Noord	2022-08	1.617	1.607 ; 1.627
Edam-Volendam	GGDZaanstreek/Waterland	2022-08	1.558	1.548 ; 1.567
Ede	Veiligheids-enGezondheidsregioGelderland-Midden	2022-08	1.523	1.517 ; 1.528
Eemnes	GGDRegioUtrecht	2022-08	1.714	1.695 ; 1.732
Eemsdelta	GGDGroningen	2022-08	1.58	1.572 ; 1.588
Eersel	GGDBrabant-Zuidoost	2022-08	1.716	1.703 ; 1.728
Eijsden-Margraten	GGDZuid-Limburg	2022-08	1.704	1.693 ; 1.715
Eindhoven	GGDBrabant-Zuidoost	2022-08	1.5	1.496 ; 1.504
Elburg	GGDNoord-enOost-Gelderland	2022-08	1.602	1.591 ; 1.614
Emmen	GGDDrenthe	2022-08	1.587	1.581 ; 1.593
Enkhuizen	GGDHollands-Noorden	2022-08	1.548	1.535 ; 1.56
Enschede	GGDTwente	2022-08	1.527	1.522 ; 1.532
Epe	GGDNoord-enOost-Gelderland	2022-08	1.622	1.612 ; 1.632
Ermelo	GGDNoord-enOost-Gelderland	2022-08	1.519	1.508 ; 1.529
Etten-Leur	GGDWest-Brabant	2022-08	1.681	1.672 ; 1.69
Geertruidenberg	GGDWest-Brabant	2022-08	1.689	1.677 ; 1.701
Geldrop-Mierlo	GGDBrabant-Zuidoost	2022-08	1.623	1.615 ; 1.632
Gemert-Bakel	GGDBrabant-Zuidoost	2022-08	1.663	1.653 ; 1.673
Gennep	GGDLimburg-Noord	2022-08	1.597	1.584 ; 1.609
Gilze en Rijen	GGDHartvoorBrabant	2022-08	1.688	1.677 ; 1.699
Goeree-Overflakkee	GGDRotterdam-Rijnmond	2022-08	1.555	1.548 ; 1.563
Goes	GGDZeeland	2022-08	1.57	1.561 ; 1.579
Goirle	GGDHartvoorBrabant	2022-08	1.764	1.752 ; 1.776
Gooise Meren	GGDGooienVechtstreek	2022-08	1.655	1.648 ; 1.663
Gorinchem	DienstGezondheid&JeugdZHZ	2022-08	1.557	1.548 ; 1.566
Gouda	GGDHollands-Midden	2022-08	1.568	1.562 ; 1.575
Groningen	GGDGroningen	2022-08	1.577	1.573 ; 1.581
Gulpen-Wittem	GGDZuid-Limburg	2022-08	1.646	1.632 ; 1.66
Haaksbergen	GGDTwente	2022-08	1.683	1.672 ; 1.695
Haarlem	GGDKennemerland	2022-08	1.574	1.569 ; 1.579
Haarlemmermeer	GGDKennemerland	2022-08	1.59	1.585 ; 1.595
Halderberge	GGDWest-Brabant	2022-08	1.648	1.638 ; 1.658
Hardenberg	GGDIJsselland	2022-08	1.663	1.656 ; 1.671
Harderwijk	GGDNoord-enOost-Gelderland	2022-08	1.599	1.591 ; 1.607
Hardinxveld-Giessendam	DienstGezondheid&JeugdZHZ	2022-08	1.462	1.45 ; 1.475
Harlingen	GGDFryslân	2022-08	1.585	1.572 ; 1.598
Hattem	GGDNoord-enOost-Gelderland	2022-08	1.709	1.693 ; 1.725
Heemskerk	GGDKennemerland	2022-08	1.587	1.578 ; 1.596
Heemstede	GGDKennemerland	2022-08	1.709	1.698 ; 1.72
Heerde	GGDNoord-enOost-Gelderland	2022-08	1.672	1.66 ; 1.685
Heerenveen	GGDFryslân	2022-08	1.595	1.587 ; 1.603
Heerlen	GGDZuid-Limburg	2022-08	1.44	1.434 ; 1.445
Heeze-Leende	GGDBrabant-Zuidoost	2022-08	1.686	1.673 ; 1.7
Heiloo	GGDHollands-Noorden	2022-08	1.608	1.597 ; 1.62
Hellendoorn	GGDTwente	2022-08	1.699	1.69 ; 1.709
Hellevoetsluis	GGDRotterdam-Rijnmond	2022-08	1.6	1.591 ; 1.609
Helmond	GGDBrabant-Zuidoost	2022-08	1.528	1.522 ; 1.534
Hendrik-Ido-Ambacht	DienstGezondheid&JeugdZHZ	2022-08	1.605	1.595 ; 1.616
Hengelo	GGDTwente	2022-08	1.628	1.622 ; 1.635
Het Hogeland	GGDGroningen	2022-08	1.639	1.631 ; 1.647
Heumen	GGDGelderland-Zuid	2022-08	1.745	1.732 ; 1.759
Heusden	GGDHartvoorBrabant	2022-08	1.671	1.662 ; 1.679
Hillegom	GGDHollands-Midden	2022-08	1.64	1.628 ; 1.652
Hilvarenbeek	GGDHartvoorBrabant	2022-08	1.764	1.75 ; 1.779
Hilversum	GGDGooienVechtstreek	2022-08	1.613	1.607 ; 1.619
Hoekse Waard	DienstGezondheid&JeugdZHZ	2022-08	1.581	1.575 ; 1.587
Hof van Twente	GGDTwente	2022-08	1.713	1.703 ; 1.722
Hollands Kroon	GGDHollands-Noorden	2022-08	1.558	1.55 ; 1.566
Hoogeveen	GGDDrenthe	2022-08	1.541	1.533 ; 1.548
Hoorn	GGDHollands-Noorden	2022-08	1.535	1.529 ; 1.542
Horst aan de Maas	GGDLimburg-Noord	2022-08	1.654	1.646 ; 1.663
Houten	GGDRegioUtrecht	2022-08	1.758	1.75 ; 1.767
Huizen	GGDGooienVechtstreek	2022-08	1.621	1.612 ; 1.63
Hulst	GGDZeeland	2022-08	1.635	1.624 ; 1.645
IJsselstein	GGDRegioUtrecht	2022-08	1.683	1.673 ; 1.693
Kaag en Braassem	GGDHollands-Midden	2022-08	1.719	1.708 ; 1.73
Kampen	GGDIJsselland	2022-08	1.581	1.573 ; 1.589
Kapelle	GGDZeeland	2022-08	1.624	1.609 ; 1.64
Katwijk	GGDHollands-Midden	2022-08	1.599	1.592 ; 1.606
Kerkrade	GGDZuid-Limburg	2022-08	1.439	1.431 ; 1.446
Koggenland	GGDHollands-Noorden	2022-08	1.632	1.62 ; 1.643
Krimpen aan den IJssel	GGDRotterdam-Rijnmond	2022-08	1.503	1.493 ; 1.513
Krimpenerwaard	GGDHollands-Midden	2022-08	1.599	1.592 ; 1.607
Laarbeek	GGDBrabant-Zuidoost	2022-08	1.697	1.685 ; 1.708
Land van Cuijk	GGDHartvoorBrabant	2022-08	1.683	1.677 ; 1.69
Landgraaf	GGDZuid-Limburg	2022-08	1.522	1.513 ; 1.531
Landsmeer	GGDZaanstreek/Waterland	2022-08	1.653	1.636 ; 1.669
Lansingerland	GGDRotterdam-Rijnmond	2022-08	1.694	1.687 ; 1.702
Laren	GGDGooienVechtstreek	2022-08	1.664	1.648 ; 1.68
Leeuwarden	GGDFryslân	2022-08	1.541	1.536 ; 1.547
Leiden	GGDHollands-Midden	2022-08	1.642	1.636 ; 1.647
Leiderdorp	GGDHollands-Midden	2022-08	1.714	1.703 ; 1.725
Leidschendam-Voorburg	GGDHaaglanden	2022-08	1.628	1.621 ; 1.634
Lelystad	GGDFlevoland	2022-08	1.449	1.443 ; 1.456
Leudal	GGDLimburg-Noord	2022-08	1.653	1.644 ; 1.662
Leusden	GGDRegioUtrecht	2022-08	1.712	1.701 ; 1.722
Lingewaard	Veiligheids-enGezondheidsregioGelderland-Midden	2022-08	1.747	1.738 ; 1.756
Lisse	GGDHollands-Midden	2022-08	1.677	1.665 ; 1.688
Lochem	GGDNoord-enOost-Gelderland	2022-08	1.686	1.676 ; 1.695
Loon op Zand	GGDHartvoorBrabant	2022-08	1.708	1.696 ; 1.719
Lopik	GGDRegioUtrecht	2022-08	1.654	1.64 ; 1.669
Losser	GGDTwente	2022-08	1.687	1.676 ; 1.699
Maasdriel	GGDGelderland-Zuid	2022-08	1.62	1.609 ; 1.631
Maasgouw	GGDLimburg-Noord	2022-08	1.65	1.639 ; 1.661
Maashorst	GGDHartvoorBrabant	2022-08	1.68	1.673 ; 1.688
Maassluis	GGDRotterdam-Rijnmond	2022-08	1.528	1.519 ; 1.538
Maastricht	GGDZuid-Limburg	2022-08	1.475	1.47 ; 1.48
Medemblik	GGDHollands-Noorden	2022-08	1.565	1.557 ; 1.573
Meerssen	GGDZuid-Limburg	2022-08	1.667	1.655 ; 1.68
Meierijstad	GGDHartvoorBrabant	2022-08	1.681	1.675 ; 1.688
Meppel	GGDDrenthe	2022-08	1.644	1.634 ; 1.653
Middelburg	GGDZeeland	2022-08	1.522	1.514 ; 1.529
Midden-Delfland	GGDHaaglanden	2022-08	1.712	1.699 ; 1.725
Midden-Drenthe	GGDDrenthe	2022-08	1.654	1.644 ; 1.664
Midden-Groningen	GGDGroningen	2022-08	1.608	1.601 ; 1.615
Moerdijk	GGDWest-Brabant	2022-08	1.652	1.642 ; 1.661
Molenlanden	DienstGezondheid&JeugdZHZ	2022-08	1.532	1.523 ; 1.54
Montferland	GGDNoord-enOost-Gelderland	2022-08	1.705	1.695 ; 1.714
Montfoort	GGDRegioUtrecht	2022-08	1.696	1.681 ; 1.711
Mook en Middelaar	GGDLimburg-Noord	2022-08	1.72	1.701 ; 1.739
Neder-Betuwe	GGDGelderland-Zuid	2022-08	1.23	1.22 ; 1.24
Nederweert	GGDLimburg-Noord	2022-08	1.666	1.653 ; 1.679
Nieuwegein	GGDRegioUtrecht	2022-08	1.652	1.645 ; 1.659
Nieuwkoop	GGDHollands-Midden	2022-08	1.659	1.649 ; 1.67
Nijkerk	Veiligheids-enGezondheidsregioGelderland-Midden	2022-08	1.656	1.647 ; 1.664
Nijmegen	GGDGelderland-Zuid	2022-08	1.636	1.631 ; 1.641
Nissewaard	GGDRotterdam-Rijnmond	2022-08	1.551	1.545 ; 1.557
Noardeast-Fryslân	GGDFryslân	2022-08	1.51	1.502 ; 1.518
Noord-Beveland	GGDZeeland	2022-08	1.552	1.534 ; 1.571
Noordenveld	GGDDrenthe	2022-08	1.666	1.656 ; 1.676
Noordoostpolder	GGDFlevoland	2022-08	1.505	1.497 ; 1.513
Noordwijk	GGDHollands-Midden	2022-08	1.634	1.625 ; 1.642
Nuenen, Gerwen en Nederwetten	GGDBrabant-Zuidoost	2022-08	1.693	1.682 ; 1.705
Nunspeet	GGDNoord-enOost-Gelderland	2022-08	1.428	1.418 ; 1.438
Oegstgeest	GGDHollands-Midden	2022-08	1.715	1.703 ; 1.726
Oirschot	GGDBrabant-Zuidoost	2022-08	1.736	1.723 ; 1.749
Oisterwijk	GGDHartvoorBrabant	2022-08	1.713	1.703 ; 1.723
Oldambt	GGDGroningen	2022-08	1.606	1.597 ; 1.615
Oldebroek	GGDNoord-enOost-Gelderland	2022-08	1.584	1.573 ; 1.595
Oldenzaal	GGDTwente	2022-08	1.701	1.691 ; 1.711
Olst-Wijhe	GGDIJsselland	2022-08	1.729	1.716 ; 1.743
Ommen	GGDIJsselland	2022-08	1.646	1.633 ; 1.659
Oost Gelre	GGDNoord-enOost-Gelderland	2022-08	1.743	1.732 ; 1.753
Oosterhout	GGDWest-Brabant	2022-08	1.657	1.649 ; 1.664
Ooststellingwerf	GGDFryslân	2022-08	1.581	1.57 ; 1.592
Oostzaan	GGDZaanstreek/Waterland	2022-08	1.661	1.643 ; 1.678
Opmeer	GGDHollands-Noorden	2022-08	1.585	1.57 ; 1.601
Opsterland	GGDFryslân	2022-08	1.573	1.563 ; 1.583
Oss	GGDHartvoorBrabant	2022-08	1.637	1.631 ; 1.643
Oude IJsselstreek	GGDNoord-enOost-Gelderland	2022-08	1.706	1.697 ; 1.715
Ouder-Amstel	GGDAmsterdam	2022-08	1.588	1.574 ; 1.603
Oudewater	GGDRegioUtrecht	2022-08	1.696	1.678 ; 1.713
Overbetuwe	Veiligheids-enGezondheidsregioGelderland-Midden	2022-08	1.727	1.719 ; 1.736
Papendrecht	DienstGezondheid&JeugdZHZ	2022-08	1.627	1.617 ; 1.637
Peel en Maas	GGDLimburg-Noord	2022-08	1.634	1.625 ; 1.642
Pekela	GGDGroningen	2022-08	1.572	1.557 ; 1.587
Pijnacker-Nootdorp	GGDHaaglanden	2022-08	1.699	1.691 ; 1.707
Purmerend	GGDZaanstreek/Waterland	2022-08	1.573	1.567 ; 1.579
Putten	GGDNoord-enOost-Gelderland	2022-08	1.597	1.586 ; 1.608
Raalte	GGDIJsselland	2022-08	1.75	1.741 ; 1.759
Reimerswaal	GGDZeeland	2022-08	1.23	1.22 ; 1.241
Renkum	Veiligheids-enGezondheidsregioGelderland-Midden	2022-08	1.687	1.677 ; 1.697
Renswoude	GGDRegioUtrecht	2022-08	1.395	1.373 ; 1.416
Reusel-De Mierden	GGDBrabant-Zuidoost	2022-08	1.773	1.758 ; 1.789
Rheden	Veiligheids-enGezondheidsregioGelderland-Midden	2022-08	1.653	1.644 ; 1.661
Rhenen	GGDRegioUtrecht	2022-08	1.478	1.466 ; 1.49
Ridderkerk	GGDRotterdam-Rijnmond	2022-08	1.528	1.52 ; 1.536
Rijssen-Holten	GGDTwente	2022-08	1.542	1.533 ; 1.551
Rijswijk	GGDHaaglanden	2022-08	1.54	1.533 ; 1.548
Roerdalen	GGDLimburg-Noord	2022-08	1.625	1.613 ; 1.637
Roermond	GGDLimburg-Noord	2022-08	1.549	1.542 ; 1.556
Roosendaal	GGDWest-Brabant	2022-08	1.542	1.536 ; 1.548
Rotterdam	GGDRotterdam-Rijnmond	2022-08	1.31	1.308 ; 1.313
Rozendaal	Veiligheids-enGezondheidsregioGelderland-Midden	2022-08	1.778	1.736 ; 1.821
Rucphen	GGDWest-Brabant	2022-08	1.695	1.683 ; 1.706
Súdwest-Fryslân	GGDFryslân	2022-08	1.57	1.564 ; 1.576
Schagen	GGDHollands-Noorden	2022-08	1.59	1.582 ; 1.598
Scherpenzeel	Veiligheids-enGezondheidsregioGelderland-Midden	2022-08	1.489	1.472 ; 1.506
Schiedam	GGDRotterdam-Rijnmond	2022-08	1.428	1.422 ; 1.434
Schiermonnikoog	GGDFryslân	2022-08	1.59	1.542 ; 1.638
Schouwen-Duiveland	GGDZeeland	2022-08	1.572	1.563 ; 1.582
Simpelveld	GGDZuid-Limburg	2022-08	1.615	1.599 ; 1.631
Sint-Michielsgestel	GGDHartvoorBrabant	2022-08	1.761	1.75 ; 1.772
Sittard-Geleen	GGDZuid-Limburg	2022-08	1.552	1.546 ; 1.558
Sliedrecht	DienstGezondheid&JeugdZHZ	2022-08	1.485	1.474 ; 1.495
Sluis	GGDZeeland	2022-08	1.623	1.611 ; 1.634
Smallingerland	GGDFryslân	2022-08	1.53	1.522 ; 1.537
Soest	GGDRegioUtrecht	2022-08	1.632	1.624 ; 1.641
Someren	GGDBrabant-Zuidoost	2022-08	1.671	1.659 ; 1.684
Son en Breugel	GGDBrabant-Zuidoost	2022-08	1.705	1.692 ; 1.719
Stadskanaal	GGDGroningen	2022-08	1.578	1.568 ; 1.587
Staphorst	GGDIJsselland	2022-08	1.167	1.155 ; 1.179
Stede Broec	GGDHollands-Noorden	2022-08	1.587	1.576 ; 1.599
Steenbergen	GGDWest-Brabant	2022-08	1.614	1.603 ; 1.626
Steenwijkerland	GGDIJsselland	2022-08	1.629	1.62 ; 1.637
Stein	GGDZuid-Limburg	2022-08	1.619	1.608 ; 1.63
Stichtse Vecht	GGDRegioUtrecht	2022-08	1.651	1.644 ; 1.659
Terneuzen	GGDZeeland	2022-08	1.539	1.531 ; 1.546
Terschelling	GGDFryslân	2022-08	1.653	1.63 ; 1.676
Texel	GGDHollands-Noorden	2022-08	1.61	1.596 ; 1.625
Teylingen	GGDHollands-Midden	2022-08	1.713	1.703 ; 1.722
Tholen	GGDZeeland	2022-08	1.364	1.354 ; 1.375
Tiel	GGDGelderland-Zuid	2022-08	1.56	1.551 ; 1.568
Tilburg	GGDHartvoorBrabant	2022-08	1.556	1.552 ; 1.56
Tubbergen	GGDTwente	2022-08	1.735	1.723 ; 1.747
Twenterand	GGDTwente	2022-08	1.622	1.612 ; 1.631
Tynaarlo	GGDDrenthe	2022-08	1.718	1.708 ; 1.728
Tytsjerksteradiel	GGDFryslân	2022-08	1.559	1.55 ; 1.569
Uitgeest	GGDKennemerland	2022-08	1.708	1.693 ; 1.724
Uithoorn	GGDAmsterdam	2022-08	1.611	1.6 ; 1.621
Urk	GGDFlevoland	2022-08	0.661	0.652 ; 0.669
Utrecht	GGDRegioUtrecht	2022-08	1.6	1.597 ; 1.604
Utrechtse Heuvelrug	GGDRegioUtrecht	2022-08	1.631	1.623 ; 1.639
Vaals	GGDZuid-Limburg	2022-08	1.269	1.254 ; 1.283
Valkenburg aan de Geul	GGDZuid-Limburg	2022-08	1.627	1.614 ; 1.64
Valkenswaard	GGDBrabant-Zuidoost	2022-08	1.678	1.668 ; 1.688
Veendam	GGDGroningen	2022-08	1.633	1.623 ; 1.644
Veenendaal	GGDRegioUtrecht	2022-08	1.56	1.553 ; 1.567
Veere	GGDZeeland	2022-08	1.57	1.559 ; 1.581
Veldhoven	GGDBrabant-Zuidoost	2022-08	1.677	1.668 ; 1.685
Velsen	GGDKennemerland	2022-08	1.58	1.573 ; 1.587
Venlo	GGDLimburg-Noord	2022-08	1.52	1.514 ; 1.525
Venray	GGDLimburg-Noord	2022-08	1.615	1.607 ; 1.624
Vijfheerenlanden	GGDRegioUtrecht	2022-08	1.605	1.598 ; 1.613
Vlaardingen	GGDRotterdam-Rijnmond	2022-08	1.472	1.466 ; 1.478
Vlieland	GGDFryslân	2022-08	1.477	1.437 ; 1.518
Vlissingen	GGDZeeland	2022-08	1.474	1.466 ; 1.482
Voerendaal	GGDZuid-Limburg	2022-08	1.656	1.641 ; 1.672
Voorschoten	GGDHollands-Midden	2022-08	1.707	1.696 ; 1.718
Voorst	GGDNoord-enOost-Gelderland	2022-08	1.713	1.702 ; 1.724
Vught	GGDHartvoorBrabant	2022-08	1.717	1.707 ; 1.727
Waadhoeke	GGDFryslân	2022-08	1.567	1.559 ; 1.576
Waalre	GGDBrabant-Zuidoost	2022-08	1.69	1.676 ; 1.703
Waalwijk	GGDHartvoorBrabant	2022-08	1.631	1.623 ; 1.639
Waddinxveen	GGDHollands-Midden	2022-08	1.598	1.588 ; 1.608
Wageningen	Veiligheids-enGezondheidsregioGelderland-Midden	2022-08	1.664	1.655 ; 1.673
Wassenaar	GGDHaaglanden	2022-08	1.618	1.607 ; 1.628
Waterland	GGDZaanstreek/Waterland	2022-08	1.708	1.695 ; 1.722
Weert	GGDLimburg-Noord	2022-08	1.609	1.601 ; 1.617
West Betuwe	GGDGelderland-Zuid	2022-08	1.592	1.584 ; 1.599
West Maas en Waal	GGDGelderland-Zuid	2022-08	1.705	1.692 ; 1.718
Westerkwartier	GGDGroningen	2022-08	1.641	1.634 ; 1.648
Westerveld	GGDDrenthe	2022-08	1.624	1.612 ; 1.636
Westervoort	Veiligheids-enGezondheidsregioGelderland-Midden	2022-08	1.699	1.685 ; 1.714
Westerwolde	GGDGroningen	2022-08	1.494	1.483 ; 1.504
Westland	GGDHaaglanden	2022-08	1.567	1.562 ; 1.573
Weststellingwerf	GGDFryslân	2022-08	1.589	1.578 ; 1.6
Westvoorne	GGDRotterdam-Rijnmond	2022-08	1.671	1.657 ; 1.685
Wierden	GGDTwente	2022-08	1.714	1.702 ; 1.725
Wijchen	GGDGelderland-Zuid	2022-08	1.734	1.725 ; 1.744
Wijdemeren	GGDGooienVechtstreek	2022-08	1.689	1.678 ; 1.701
Wijk bij Duurstede	GGDRegioUtrecht	2022-08	1.718	1.706 ; 1.729
Winterswijk	GGDNoord-enOost-Gelderland	2022-08	1.68	1.67 ; 1.69
Woensdrecht	GGDWest-Brabant	2022-08	1.666	1.655 ; 1.678
Woerden	GGDRegioUtrecht	2022-08	1.684	1.676 ; 1.692
Wormerland	GGDZaanstreek/Waterland	2022-08	1.656	1.643 ; 1.67
Woudenberg	GGDRegioUtrecht	2022-08	1.564	1.55 ; 1.579
Zaanstad	GGDZaanstreek/Waterland	2022-08	1.504	1.5 ; 1.509
Zaltbommel	GGDGelderland-Zuid	2022-08	1.506	1.496 ; 1.516
Zandvoort	GGDKennemerland	2022-08	1.58	1.567 ; 1.592
Zeewolde	GGDFlevoland	2022-08	1.578	1.567 ; 1.59
Zeist	GGDRegioUtrecht	2022-08	1.623	1.616 ; 1.63
Zevenaar	Veiligheids-enGezondheidsregioGelderland-Midden	2022-08	1.699	1.691 ; 1.708
Zoetermeer	GGDHaaglanden	2022-08	1.582	1.577 ; 1.588
Zoeterwoude	GGDHollands-Midden	2022-08	1.703	1.685 ; 1.721
Zuidplas	GGDHollands-Midden	2022-08	1.638	1.63 ; 1.647
Zundert	GGDWest-Brabant	2022-08	1.677	1.666 ; 1.689
Zutphen	GGDNoord-enOost-Gelderland	2022-08	1.599	1.591 ; 1.607
Zwartewaterland	GGDIJsselland	2022-08	1.513	1.501 ; 1.524
Zwijndrecht	DienstGezondheid&JeugdZHZ	2022-08	1.559	1.551 ; 1.567
Zwolle	GGDIJsselland	2022-08	1.656	1.651 ; 1.662

### Sheet: Municipality first booster
Municipality	Public health services region	period	Relative chance	95%CrI
's-Gravenhage	GGDHaaglanden	2021-11	0.425	0.423 ; 0.426
's-Hertogenbosch	GGDHartvoorBrabant	2021-11	0.605	0.602 ; 0.609
Aa en Hunze	GGDDrenthe	2021-11	0.798	0.789 ; 0.807
Aalsmeer	GGDAmsterdam	2021-11	0.632	0.625 ; 0.639
Aalten	GGDNoord-enOost-Gelderland	2021-11	0.749	0.74 ; 0.757
Achtkarspelen	GGDFryslân	2021-11	0.606	0.598 ; 0.613
Alblasserdam	DienstGezondheid&JeugdZHZ	2021-11	0.542	0.534 ; 0.55
Albrandswaard	GGDRotterdam-Rijnmond	2021-11	0.672	0.664 ; 0.68
Alkmaar	GGDHollands-Noorden	2021-11	0.566	0.562 ; 0.57
Almelo	GGDTwente	2021-11	0.596	0.592 ; 0.601
Almere	GGDFlevoland	2021-11	0.48	0.477 ; 0.482
Alphen aan den Rijn	GGDHollands-Midden	2021-11	0.575	0.571 ; 0.578
Alphen-Chaam	GGDWest-Brabant	2021-11	0.755	0.741 ; 0.768
Altena	GGDWest-Brabant	2021-11	0.578	0.572 ; 0.583
Ameland	GGDFryslân	2021-11	0.833	0.811 ; 0.856
Amersfoort	GGDRegioUtrecht	2021-11	0.62	0.617 ; 0.623
Amstelveen	GGDAmsterdam	2021-11	0.65	0.645 ; 0.654
Amsterdam	GGDAmsterdam	2021-11	0.387	0.386 ; 0.388
Apeldoorn	GGDNoord-enOost-Gelderland	2021-11	0.661	0.658 ; 0.665
Arnhem	Veiligheids-enGezondheidsregioGelderland-Midden	2021-11	0.55	0.547 ; 0.553
Assen	GGDDrenthe	2021-11	0.7	0.695 ; 0.705
Asten	GGDBrabant-Zuidoost	2021-11	0.734	0.723 ; 0.744
Baarle-Nassau	GGDWest-Brabant	2021-11	0.704	0.689 ; 0.719
Baarn	GGDRegioUtrecht	2021-11	0.69	0.681 ; 0.698
Barendrecht	GGDRotterdam-Rijnmond	2021-11	0.647	0.642 ; 0.653
Barneveld	Veiligheids-enGezondheidsregioGelderland-Midden	2021-11	0.492	0.488 ; 0.497
Beek	GGDZuid-Limburg	2021-11	0.727	0.716 ; 0.737
Beekdaelen	GGDZuid-Limburg	2021-11	0.674	0.667 ; 0.681
Beesel	GGDLimburg-Noord	2021-11	0.716	0.704 ; 0.727
Berg en Dal	GGDGelderland-Zuid	2021-11	0.719	0.712 ; 0.726
Bergeijk	GGDBrabant-Zuidoost	2021-11	0.785	0.775 ; 0.795
Bergen (L.)	GGDLimburg-Noord	2021-11	0.767	0.755 ; 0.779
Bergen (NH.)	GGDHollands-Noorden	2021-11	0.689	0.682 ; 0.697
Bergen op Zoom	GGDWest-Brabant	2021-11	0.607	0.602 ; 0.612
Berkelland	GGDNoord-enOost-Gelderland	2021-11	0.76	0.753 ; 0.766
Bernheze	GGDHartvoorBrabant	2021-11	0.739	0.731 ; 0.747
Best	GGDBrabant-Zuidoost	2021-11	0.755	0.747 ; 0.763
Beuningen	GGDGelderland-Zuid	2021-11	0.69	0.681 ; 0.698
Beverwijk	GGDKennemerland	2021-11	0.536	0.53 ; 0.542
Bladel	GGDBrabant-Zuidoost	2021-11	0.693	0.684 ; 0.702
Blaricum	GGDGooienVechtstreek	2021-11	0.671	0.66 ; 0.683
Bloemendaal	GGDKennemerland	2021-11	0.798	0.788 ; 0.807
Bodegraven-Reeuwijk	GGDHollands-Midden	2021-11	0.599	0.592 ; 0.606
Boekel	GGDHartvoorBrabant	2021-11	0.75	0.737 ; 0.763
Borger-Odoorn	GGDDrenthe	2021-11	0.738	0.73 ; 0.747
Borne	GGDTwente	2021-11	0.773	0.763 ; 0.782
Borsele	GGDZeeland	2021-11	0.654	0.646 ; 0.663
Boxtel	GGDHartvoorBrabant	2021-11	0.697	0.689 ; 0.704
Breda	GGDWest-Brabant	2021-11	0.599	0.596 ; 0.601
Brielle	GGDRotterdam-Rijnmond	2021-11	0.662	0.652 ; 0.671
Bronckhorst	GGDNoord-enOost-Gelderland	2021-11	0.811	0.803 ; 0.818
Brummen	GGDNoord-enOost-Gelderland	2021-11	0.778	0.768 ; 0.788
Brunssum	GGDZuid-Limburg	2021-11	0.572	0.565 ; 0.579
Bunnik	GGDRegioUtrecht	2021-11	0.786	0.775 ; 0.798
Bunschoten	GGDRegioUtrecht	2021-11	0.542	0.534 ; 0.55
Buren	GGDGelderland-Zuid	2021-11	0.652	0.644 ; 0.66
Capelle aan den IJssel	GGDRotterdam-Rijnmond	2021-11	0.548	0.543 ; 0.552
Castricum	GGDHollands-Noorden	2021-11	0.698	0.691 ; 0.705
Coevorden	GGDDrenthe	2021-11	0.725	0.718 ; 0.732
Cranendonck	GGDBrabant-Zuidoost	2021-11	0.773	0.763 ; 0.782
Culemborg	GGDGelderland-Zuid	2021-11	0.652	0.644 ; 0.659
Dalfsen	GGDIJsselland	2021-11	0.718	0.71 ; 0.726
Dantumadiel	GGDFryslân	2021-11	0.581	0.573 ; 0.59
De Bilt	GGDRegioUtrecht	2021-11	0.721	0.714 ; 0.728
De Fryske Marren	GGDFryslân	2021-11	0.654	0.649 ; 0.66
De Ronde Venen	GGDRegioUtrecht	2021-11	0.655	0.649 ; 0.661
De Wolden	GGDDrenthe	2021-11	0.71	0.701 ; 0.718
Delft	GGDHaaglanden	2021-11	0.554	0.551 ; 0.558
Den Helder	GGDHollands-Noorden	2021-11	0.627	0.622 ; 0.632
Deurne	GGDBrabant-Zuidoost	2021-11	0.785	0.777 ; 0.793
Deventer	GGDIJsselland	2021-11	0.667	0.663 ; 0.671
Diemen	GGDAmsterdam	2021-11	0.53	0.524 ; 0.537
Dijk en Waard	GGDHollands-Noorden	2021-11	0.585	0.581 ; 0.589
Dinkelland	GGDTwente	2021-11	0.802	0.793 ; 0.81
Doesburg	Veiligheids-enGezondheidsregioGelderland-Midden	2021-11	0.741	0.728 ; 0.754
Doetinchem	GGDNoord-enOost-Gelderland	2021-11	0.71	0.704 ; 0.716
Dongen	GGDHartvoorBrabant	2021-11	0.702	0.694 ; 0.71
Dordrecht	DienstGezondheid&JeugdZHZ	2021-11	0.541	0.537 ; 0.544
Drechterland	GGDHollands-Noorden	2021-11	0.648	0.639 ; 0.657
Drimmelen	GGDWest-Brabant	2021-11	0.722	0.714 ; 0.73
Dronten	GGDFlevoland	2021-11	0.628	0.621 ; 0.634
Druten	GGDGelderland-Zuid	2021-11	0.672	0.663 ; 0.681
Duiven	Veiligheids-enGezondheidsregioGelderland-Midden	2021-11	0.803	0.794 ; 0.812
Echt-Susteren	GGDLimburg-Noord	2021-11	0.671	0.664 ; 0.678
Edam-Volendam	GGDZaanstreek/Waterland	2021-11	0.55	0.544 ; 0.556
Ede	Veiligheids-enGezondheidsregioGelderland-Midden	2021-11	0.599	0.596 ; 0.603
Eemnes	GGDRegioUtrecht	2021-11	0.666	0.654 ; 0.68
Eemsdelta	GGDGroningen	2021-11	0.676	0.67 ; 0.682
Eersel	GGDBrabant-Zuidoost	2021-11	0.844	0.833 ; 0.854
Eijsden-Margraten	GGDZuid-Limburg	2021-11	0.821	0.812 ; 0.83
Eindhoven	GGDBrabant-Zuidoost	2021-11	0.558	0.555 ; 0.56
Elburg	GGDNoord-enOost-Gelderland	2021-11	0.614	0.606 ; 0.622
Emmen	GGDDrenthe	2021-11	0.667	0.663 ; 0.671
Enkhuizen	GGDHollands-Noorden	2021-11	0.595	0.586 ; 0.604
Enschede	GGDTwente	2021-11	0.566	0.563 ; 0.569
Epe	GGDNoord-enOost-Gelderland	2021-11	0.724	0.716 ; 0.731
Ermelo	GGDNoord-enOost-Gelderland	2021-11	0.649	0.641 ; 0.656
Etten-Leur	GGDWest-Brabant	2021-11	0.673	0.667 ; 0.679
Geertruidenberg	GGDWest-Brabant	2021-11	0.695	0.686 ; 0.704
Geldrop-Mierlo	GGDBrabant-Zuidoost	2021-11	0.738	0.731 ; 0.744
Gemert-Bakel	GGDBrabant-Zuidoost	2021-11	0.78	0.772 ; 0.789
Gennep	GGDLimburg-Noord	2021-11	0.693	0.683 ; 0.703
Gilze en Rijen	GGDHartvoorBrabant	2021-11	0.69	0.682 ; 0.698
Goeree-Overflakkee	GGDRotterdam-Rijnmond	2021-11	0.729	0.723 ; 0.735
Goes	GGDZeeland	2021-11	0.674	0.667 ; 0.68
Goirle	GGDHartvoorBrabant	2021-11	0.735	0.727 ; 0.744
Gooise Meren	GGDGooienVechtstreek	2021-11	0.671	0.666 ; 0.677
Gorinchem	DienstGezondheid&JeugdZHZ	2021-11	0.574	0.568 ; 0.58
Gouda	GGDHollands-Midden	2021-11	0.559	0.555 ; 0.563
Groningen	GGDGroningen	2021-11	0.58	0.578 ; 0.583
Gulpen-Wittem	GGDZuid-Limburg	2021-11	0.732	0.721 ; 0.743
Haaksbergen	GGDTwente	2021-11	0.754	0.745 ; 0.763
Haarlem	GGDKennemerland	2021-11	0.561	0.558 ; 0.564
Haarlemmermeer	GGDKennemerland	2021-11	0.58	0.577 ; 0.583
Halderberge	GGDWest-Brabant	2021-11	0.66	0.652 ; 0.667
Hardenberg	GGDIJsselland	2021-11	0.667	0.662 ; 0.672
Harderwijk	GGDNoord-enOost-Gelderland	2021-11	0.618	0.612 ; 0.623
Hardinxveld-Giessendam	DienstGezondheid&JeugdZHZ	2021-11	0.528	0.519 ; 0.536
Harlingen	GGDFryslân	2021-11	0.711	0.7 ; 0.721
Hattem	GGDNoord-enOost-Gelderland	2021-11	0.744	0.732 ; 0.757
Heemskerk	GGDKennemerland	2021-11	0.626	0.619 ; 0.632
Heemstede	GGDKennemerland	2021-11	0.806	0.797 ; 0.815
Heerde	GGDNoord-enOost-Gelderland	2021-11	0.733	0.723 ; 0.743
Heerenveen	GGDFryslân	2021-11	0.681	0.675 ; 0.687
Heerlen	GGDZuid-Limburg	2021-11	0.523	0.519 ; 0.527
Heeze-Leende	GGDBrabant-Zuidoost	2021-11	0.821	0.81 ; 0.832
Heiloo	GGDHollands-Noorden	2021-11	0.714	0.705 ; 0.722
Hellendoorn	GGDTwente	2021-11	0.742	0.735 ; 0.749
Hellevoetsluis	GGDRotterdam-Rijnmond	2021-11	0.633	0.627 ; 0.639
Helmond	GGDBrabant-Zuidoost	2021-11	0.603	0.598 ; 0.607
Hendrik-Ido-Ambacht	DienstGezondheid&JeugdZHZ	2021-11	0.604	0.597 ; 0.612
Hengelo	GGDTwente	2021-11	0.66	0.656 ; 0.665
Het Hogeland	GGDGroningen	2021-11	0.709	0.703 ; 0.716
Heumen	GGDGelderland-Zuid	2021-11	0.765	0.755 ; 0.776
Heusden	GGDHartvoorBrabant	2021-11	0.671	0.664 ; 0.677
Hillegom	GGDHollands-Midden	2021-11	0.617	0.609 ; 0.626
Hilvarenbeek	GGDHartvoorBrabant	2021-11	0.807	0.795 ; 0.818
Hilversum	GGDGooienVechtstreek	2021-11	0.59	0.586 ; 0.594
Hoekse Waard	DienstGezondheid&JeugdZHZ	2021-11	0.633	0.629 ; 0.638
Hof van Twente	GGDTwente	2021-11	0.769	0.762 ; 0.777
Hollands Kroon	GGDHollands-Noorden	2021-11	0.617	0.611 ; 0.623
Hoogeveen	GGDDrenthe	2021-11	0.598	0.593 ; 0.604
Hoorn	GGDHollands-Noorden	2021-11	0.573	0.569 ; 0.578
Horst aan de Maas	GGDLimburg-Noord	2021-11	0.753	0.746 ; 0.76
Houten	GGDRegioUtrecht	2021-11	0.73	0.723 ; 0.736
Huizen	GGDGooienVechtstreek	2021-11	0.638	0.631 ; 0.644
Hulst	GGDZeeland	2021-11	0.646	0.639 ; 0.654
IJsselstein	GGDRegioUtrecht	2021-11	0.704	0.697 ; 0.712
Kaag en Braassem	GGDHollands-Midden	2021-11	0.642	0.635 ; 0.65
Kampen	GGDIJsselland	2021-11	0.584	0.579 ; 0.589
Kapelle	GGDZeeland	2021-11	0.696	0.684 ; 0.707
Katwijk	GGDHollands-Midden	2021-11	0.55	0.545 ; 0.554
Kerkrade	GGDZuid-Limburg	2021-11	0.537	0.531 ; 0.542
Koggenland	GGDHollands-Noorden	2021-11	0.627	0.618 ; 0.635
Krimpen aan den IJssel	GGDRotterdam-Rijnmond	2021-11	0.589	0.582 ; 0.596
Krimpenerwaard	GGDHollands-Midden	2021-11	0.606	0.601 ; 0.611
Laarbeek	GGDBrabant-Zuidoost	2021-11	0.835	0.825 ; 0.845
Land van Cuijk	GGDHartvoorBrabant	2021-11	0.716	0.712 ; 0.721
Landgraaf	GGDZuid-Limburg	2021-11	0.586	0.58 ; 0.592
Landsmeer	GGDZaanstreek/Waterland	2021-11	0.665	0.653 ; 0.677
Lansingerland	GGDRotterdam-Rijnmond	2021-11	0.642	0.637 ; 0.647
Laren	GGDGooienVechtstreek	2021-11	0.764	0.751 ; 0.777
Leeuwarden	GGDFryslân	2021-11	0.653	0.649 ; 0.657
Leiden	GGDHollands-Midden	2021-11	0.566	0.563 ; 0.569
Leiderdorp	GGDHollands-Midden	2021-11	0.685	0.677 ; 0.693
Leidschendam-Voorburg	GGDHaaglanden	2021-11	0.662	0.657 ; 0.667
Lelystad	GGDFlevoland	2021-11	0.512	0.508 ; 0.516
Leudal	GGDLimburg-Noord	2021-11	0.758	0.751 ; 0.766
Leusden	GGDRegioUtrecht	2021-11	0.75	0.742 ; 0.758
Lingewaard	Veiligheids-enGezondheidsregioGelderland-Midden	2021-11	0.755	0.749 ; 0.762
Lisse	GGDHollands-Midden	2021-11	0.648	0.64 ; 0.656
Lochem	GGDNoord-enOost-Gelderland	2021-11	0.807	0.799 ; 0.815
Loon op Zand	GGDHartvoorBrabant	2021-11	0.695	0.686 ; 0.703
Lopik	GGDRegioUtrecht	2021-11	0.623	0.613 ; 0.634
Losser	GGDTwente	2021-11	0.77	0.761 ; 0.779
Maasdriel	GGDGelderland-Zuid	2021-11	0.613	0.605 ; 0.62
Maasgouw	GGDLimburg-Noord	2021-11	0.782	0.773 ; 0.791
Maashorst	GGDHartvoorBrabant	2021-11	0.708	0.703 ; 0.714
Maassluis	GGDRotterdam-Rijnmond	2021-11	0.575	0.569 ; 0.582
Maastricht	GGDZuid-Limburg	2021-11	0.592	0.588 ; 0.595
Medemblik	GGDHollands-Noorden	2021-11	0.615	0.609 ; 0.621
Meerssen	GGDZuid-Limburg	2021-11	0.754	0.744 ; 0.764
Meierijstad	GGDHartvoorBrabant	2021-11	0.711	0.706 ; 0.716
Meppel	GGDDrenthe	2021-11	0.646	0.64 ; 0.653
Middelburg	GGDZeeland	2021-11	0.64	0.634 ; 0.646
Midden-Delfland	GGDHaaglanden	2021-11	0.697	0.687 ; 0.706
Midden-Drenthe	GGDDrenthe	2021-11	0.737	0.73 ; 0.745
Midden-Groningen	GGDGroningen	2021-11	0.649	0.644 ; 0.654
Moerdijk	GGDWest-Brabant	2021-11	0.67	0.663 ; 0.676
Molenlanden	DienstGezondheid&JeugdZHZ	2021-11	0.571	0.565 ; 0.577
Montferland	GGDNoord-enOost-Gelderland	2021-11	0.761	0.754 ; 0.768
Montfoort	GGDRegioUtrecht	2021-11	0.698	0.687 ; 0.709
Mook en Middelaar	GGDLimburg-Noord	2021-11	0.791	0.776 ; 0.807
Neder-Betuwe	GGDGelderland-Zuid	2021-11	0.46	0.453 ; 0.467
Nederweert	GGDLimburg-Noord	2021-11	0.802	0.791 ; 0.813
Nieuwegein	GGDRegioUtrecht	2021-11	0.663	0.658 ; 0.668
Nieuwkoop	GGDHollands-Midden	2021-11	0.664	0.656 ; 0.671
Nijkerk	Veiligheids-enGezondheidsregioGelderland-Midden	2021-11	0.629	0.623 ; 0.636
Nijmegen	GGDGelderland-Zuid	2021-11	0.586	0.583 ; 0.589
Nissewaard	GGDRotterdam-Rijnmond	2021-11	0.591	0.587 ; 0.595
Noardeast-Fryslân	GGDFryslân	2021-11	0.609	0.603 ; 0.614
Noord-Beveland	GGDZeeland	2021-11	0.72	0.705 ; 0.734
Noordenveld	GGDDrenthe	2021-11	0.768	0.761 ; 0.776
Noordoostpolder	GGDFlevoland	2021-11	0.579	0.574 ; 0.585
Noordwijk	GGDHollands-Midden	2021-11	0.637	0.631 ; 0.643
Nuenen, Gerwen en Nederwetten	GGDBrabant-Zuidoost	2021-11	0.795	0.786 ; 0.804
Nunspeet	GGDNoord-enOost-Gelderland	2021-11	0.546	0.539 ; 0.553
Oegstgeest	GGDHollands-Midden	2021-11	0.754	0.746 ; 0.763
Oirschot	GGDBrabant-Zuidoost	2021-11	0.85	0.839 ; 0.861
Oisterwijk	GGDHartvoorBrabant	2021-11	0.733	0.726 ; 0.741
Oldambt	GGDGroningen	2021-11	0.68	0.674 ; 0.687
Oldebroek	GGDNoord-enOost-Gelderland	2021-11	0.607	0.599 ; 0.615
Oldenzaal	GGDTwente	2021-11	0.765	0.757 ; 0.773
Olst-Wijhe	GGDIJsselland	2021-11	0.781	0.771 ; 0.791
Ommen	GGDIJsselland	2021-11	0.718	0.708 ; 0.728
Oost Gelre	GGDNoord-enOost-Gelderland	2021-11	0.772	0.763 ; 0.78
Oosterhout	GGDWest-Brabant	2021-11	0.672	0.666 ; 0.677
Ooststellingwerf	GGDFryslân	2021-11	0.699	0.691 ; 0.707
Oostzaan	GGDZaanstreek/Waterland	2021-11	0.655	0.643 ; 0.668
Opmeer	GGDHollands-Noorden	2021-11	0.6	0.589 ; 0.611
Opsterland	GGDFryslân	2021-11	0.738	0.729 ; 0.746
Oss	GGDHartvoorBrabant	2021-11	0.64	0.636 ; 0.644
Oude IJsselstreek	GGDNoord-enOost-Gelderland	2021-11	0.749	0.742 ; 0.756
Ouder-Amstel	GGDAmsterdam	2021-11	0.689	0.678 ; 0.7
Oudewater	GGDRegioUtrecht	2021-11	0.705	0.692 ; 0.718
Overbetuwe	Veiligheids-enGezondheidsregioGelderland-Midden	2021-11	0.704	0.698 ; 0.71
Papendrecht	DienstGezondheid&JeugdZHZ	2021-11	0.624	0.617 ; 0.631
Peel en Maas	GGDLimburg-Noord	2021-11	0.777	0.771 ; 0.784
Pekela	GGDGroningen	2021-11	0.652	0.64 ; 0.663
Pijnacker-Nootdorp	GGDHaaglanden	2021-11	0.662	0.656 ; 0.667
Purmerend	GGDZaanstreek/Waterland	2021-11	0.617	0.613 ; 0.622
Putten	GGDNoord-enOost-Gelderland	2021-11	0.597	0.589 ; 0.605
Raalte	GGDIJsselland	2021-11	0.791	0.784 ; 0.798
Reimerswaal	GGDZeeland	2021-11	0.466	0.458 ; 0.473
Renkum	Veiligheids-enGezondheidsregioGelderland-Midden	2021-11	0.824	0.816 ; 0.832
Renswoude	GGDRegioUtrecht	2021-11	0.537	0.522 ; 0.552
Reusel-De Mierden	GGDBrabant-Zuidoost	2021-11	0.807	0.795 ; 0.819
Rheden	Veiligheids-enGezondheidsregioGelderland-Midden	2021-11	0.734	0.728 ; 0.741
Rhenen	GGDRegioUtrecht	2021-11	0.608	0.6 ; 0.617
Ridderkerk	GGDRotterdam-Rijnmond	2021-11	0.615	0.609 ; 0.621
Rijssen-Holten	GGDTwente	2021-11	0.603	0.596 ; 0.609
Rijswijk	GGDHaaglanden	2021-11	0.602	0.597 ; 0.608
Roerdalen	GGDLimburg-Noord	2021-11	0.764	0.754 ; 0.773
Roermond	GGDLimburg-Noord	2021-11	0.617	0.612 ; 0.623
Roosendaal	GGDWest-Brabant	2021-11	0.594	0.59 ; 0.599
Rotterdam	GGDRotterdam-Rijnmond	2021-11	0.397	0.396 ; 0.399
Rozendaal	Veiligheids-enGezondheidsregioGelderland-Midden	2021-11	0.895	0.862 ; 0.929
Rucphen	GGDWest-Brabant	2021-11	0.651	0.643 ; 0.659
Súdwest-Fryslân	GGDFryslân	2021-11	0.656	0.651 ; 0.66
Schagen	GGDHollands-Noorden	2021-11	0.644	0.638 ; 0.65
Scherpenzeel	Veiligheids-enGezondheidsregioGelderland-Midden	2021-11	0.594	0.582 ; 0.606
Schiedam	GGDRotterdam-Rijnmond	2021-11	0.489	0.485 ; 0.493
Schiermonnikoog	GGDFryslân	2021-11	0.794	0.758 ; 0.832
Schouwen-Duiveland	GGDZeeland	2021-11	0.732	0.724 ; 0.739
Simpelveld	GGDZuid-Limburg	2021-11	0.648	0.636 ; 0.66
Sint-Michielsgestel	GGDHartvoorBrabant	2021-11	0.711	0.703 ; 0.719
Sittard-Geleen	GGDZuid-Limburg	2021-11	0.618	0.614 ; 0.622
Sliedrecht	DienstGezondheid&JeugdZHZ	2021-11	0.562	0.554 ; 0.569
Sluis	GGDZeeland	2021-11	0.648	0.64 ; 0.657
Smallingerland	GGDFryslân	2021-11	0.662	0.656 ; 0.667
Soest	GGDRegioUtrecht	2021-11	0.668	0.662 ; 0.674
Someren	GGDBrabant-Zuidoost	2021-11	0.726	0.717 ; 0.736
Son en Breugel	GGDBrabant-Zuidoost	2021-11	0.773	0.762 ; 0.783
Stadskanaal	GGDGroningen	2021-11	0.653	0.646 ; 0.66
Staphorst	GGDIJsselland	2021-11	0.387	0.379 ; 0.394
Stede Broec	GGDHollands-Noorden	2021-11	0.637	0.628 ; 0.645
Steenbergen	GGDWest-Brabant	2021-11	0.636	0.629 ; 0.644
Steenwijkerland	GGDIJsselland	2021-11	0.659	0.653 ; 0.665
Stein	GGDZuid-Limburg	2021-11	0.682	0.673 ; 0.69
Stichtse Vecht	GGDRegioUtrecht	2021-11	0.672	0.667 ; 0.677
Terneuzen	GGDZeeland	2021-11	0.596	0.591 ; 0.601
Terschelling	GGDFryslân	2021-11	0.85	0.831 ; 0.871
Texel	GGDHollands-Noorden	2021-11	0.655	0.645 ; 0.665
Teylingen	GGDHollands-Midden	2021-11	0.682	0.676 ; 0.689
Tholen	GGDZeeland	2021-11	0.505	0.498 ; 0.512
Tiel	GGDGelderland-Zuid	2021-11	0.564	0.558 ; 0.57
Tilburg	GGDHartvoorBrabant	2021-11	0.53	0.527 ; 0.532
Tubbergen	GGDTwente	2021-11	0.759	0.75 ; 0.769
Twenterand	GGDTwente	2021-11	0.646	0.638 ; 0.653
Tynaarlo	GGDDrenthe	2021-11	0.841	0.833 ; 0.849
Tytsjerksteradiel	GGDFryslân	2021-11	0.696	0.689 ; 0.704
Uitgeest	GGDKennemerland	2021-11	0.651	0.64 ; 0.662
Uithoorn	GGDAmsterdam	2021-11	0.617	0.61 ; 0.624
Urk	GGDFlevoland	2021-11	0.162	0.158 ; 0.166
Utrecht	GGDRegioUtrecht	2021-11	0.523	0.521 ; 0.525
Utrechtse Heuvelrug	GGDRegioUtrecht	2021-11	0.713	0.706 ; 0.719
Vaals	GGDZuid-Limburg	2021-11	0.496	0.486 ; 0.507
Valkenburg aan de Geul	GGDZuid-Limburg	2021-11	0.737	0.727 ; 0.748
Valkenswaard	GGDBrabant-Zuidoost	2021-11	0.74	0.732 ; 0.748
Veendam	GGDGroningen	2021-11	0.633	0.625 ; 0.64
Veenendaal	GGDRegioUtrecht	2021-11	0.588	0.583 ; 0.593
Veere	GGDZeeland	2021-11	0.712	0.703 ; 0.721
Veldhoven	GGDBrabant-Zuidoost	2021-11	0.763	0.757 ; 0.77
Velsen	GGDKennemerland	2021-11	0.626	0.621 ; 0.631
Venlo	GGDLimburg-Noord	2021-11	0.619	0.615 ; 0.623
Venray	GGDLimburg-Noord	2021-11	0.732	0.725 ; 0.738
Vijfheerenlanden	GGDRegioUtrecht	2021-11	0.613	0.607 ; 0.618
Vlaardingen	GGDRotterdam-Rijnmond	2021-11	0.546	0.541 ; 0.55
Vlieland	GGDFryslân	2021-11	0.687	0.657 ; 0.718
Vlissingen	GGDZeeland	2021-11	0.621	0.615 ; 0.626
Voerendaal	GGDZuid-Limburg	2021-11	0.704	0.692 ; 0.715
Voorschoten	GGDHollands-Midden	2021-11	0.718	0.709 ; 0.726
Voorst	GGDNoord-enOost-Gelderland	2021-11	0.791	0.782 ; 0.8
Vught	GGDHartvoorBrabant	2021-11	0.72	0.713 ; 0.728
Waadhoeke	GGDFryslân	2021-11	0.711	0.705 ; 0.717
Waalre	GGDBrabant-Zuidoost	2021-11	0.8	0.789 ; 0.811
Waalwijk	GGDHartvoorBrabant	2021-11	0.614	0.608 ; 0.62
Waddinxveen	GGDHollands-Midden	2021-11	0.554	0.548 ; 0.561
Wageningen	Veiligheids-enGezondheidsregioGelderland-Midden	2021-11	0.647	0.641 ; 0.653
Wassenaar	GGDHaaglanden	2021-11	0.724	0.716 ; 0.733
Waterland	GGDZaanstreek/Waterland	2021-11	0.735	0.725 ; 0.745
Weert	GGDLimburg-Noord	2021-11	0.692	0.686 ; 0.698
West Betuwe	GGDGelderland-Zuid	2021-11	0.62	0.614 ; 0.625
West Maas en Waal	GGDGelderland-Zuid	2021-11	0.67	0.661 ; 0.679
Westerkwartier	GGDGroningen	2021-11	0.676	0.671 ; 0.682
Westerveld	GGDDrenthe	2021-11	0.731	0.722 ; 0.741
Westervoort	Veiligheids-enGezondheidsregioGelderland-Midden	2021-11	0.757	0.745 ; 0.768
Westerwolde	GGDGroningen	2021-11	0.662	0.654 ; 0.67
Westland	GGDHaaglanden	2021-11	0.578	0.574 ; 0.582
Weststellingwerf	GGDFryslân	2021-11	0.686	0.678 ; 0.694
Westvoorne	GGDRotterdam-Rijnmond	2021-11	0.724	0.713 ; 0.735
Wierden	GGDTwente	2021-11	0.732	0.724 ; 0.741
Wijchen	GGDGelderland-Zuid	2021-11	0.701	0.695 ; 0.708
Wijdemeren	GGDGooienVechtstreek	2021-11	0.677	0.669 ; 0.686
Wijk bij Duurstede	GGDRegioUtrecht	2021-11	0.704	0.696 ; 0.713
Winterswijk	GGDNoord-enOost-Gelderland	2021-11	0.719	0.712 ; 0.727
Woensdrecht	GGDWest-Brabant	2021-11	0.656	0.648 ; 0.664
Woerden	GGDRegioUtrecht	2021-11	0.671	0.665 ; 0.677
Wormerland	GGDZaanstreek/Waterland	2021-11	0.684	0.673 ; 0.694
Woudenberg	GGDRegioUtrecht	2021-11	0.597	0.587 ; 0.608
Zaanstad	GGDZaanstreek/Waterland	2021-11	0.525	0.522 ; 0.528
Zaltbommel	GGDGelderland-Zuid	2021-11	0.561	0.554 ; 0.568
Zandvoort	GGDKennemerland	2021-11	0.633	0.623 ; 0.642
Zeewolde	GGDFlevoland	2021-11	0.607	0.599 ; 0.615
Zeist	GGDRegioUtrecht	2021-11	0.653	0.648 ; 0.659
Zevenaar	Veiligheids-enGezondheidsregioGelderland-Midden	2021-11	0.776	0.769 ; 0.782
Zoetermeer	GGDHaaglanden	2021-11	0.567	0.564 ; 0.571
Zoeterwoude	GGDHollands-Midden	2021-11	0.658	0.645 ; 0.671
Zuidplas	GGDHollands-Midden	2021-11	0.599	0.593 ; 0.604
Zundert	GGDWest-Brabant	2021-11	0.704	0.695 ; 0.713
Zutphen	GGDNoord-enOost-Gelderland	2021-11	0.703	0.697 ; 0.709
Zwartewaterland	GGDIJsselland	2021-11	0.572	0.564 ; 0.58
Zwijndrecht	DienstGezondheid&JeugdZHZ	2021-11	0.606	0.6 ; 0.612
Zwolle	GGDIJsselland	2021-11	0.632	0.628 ; 0.636
's-Gravenhage	GGDHaaglanden	2021-12	0.513	0.512 ; 0.515
's-Hertogenbosch	GGDHartvoorBrabant	2021-12	0.692	0.689 ; 0.695
Aa en Hunze	GGDDrenthe	2021-12	0.879	0.87 ; 0.887
Aalsmeer	GGDAmsterdam	2021-12	0.702	0.695 ; 0.708
Aalten	GGDNoord-enOost-Gelderland	2021-12	0.828	0.82 ; 0.836
Achtkarspelen	GGDFryslân	2021-12	0.665	0.657 ; 0.672
Alblasserdam	DienstGezondheid&JeugdZHZ	2021-12	0.601	0.593 ; 0.609
Albrandswaard	GGDRotterdam-Rijnmond	2021-12	0.742	0.734 ; 0.75
Alkmaar	GGDHollands-Noorden	2021-12	0.639	0.636 ; 0.643
Almelo	GGDTwente	2021-12	0.666	0.662 ; 0.67
Almere	GGDFlevoland	2021-12	0.55	0.548 ; 0.553
Alphen aan den Rijn	GGDHollands-Midden	2021-12	0.651	0.647 ; 0.655
Alphen-Chaam	GGDWest-Brabant	2021-12	0.832	0.82 ; 0.845
Altena	GGDWest-Brabant	2021-12	0.643	0.638 ; 0.648
Ameland	GGDFryslân	2021-12	0.902	0.882 ; 0.923
Amersfoort	GGDRegioUtrecht	2021-12	0.708	0.705 ; 0.711
Amstelveen	GGDAmsterdam	2021-12	0.725	0.721 ; 0.729
Amsterdam	GGDAmsterdam	2021-12	0.486	0.485 ; 0.487
Apeldoorn	GGDNoord-enOost-Gelderland	2021-12	0.759	0.756 ; 0.762
Arnhem	Veiligheids-enGezondheidsregioGelderland-Midden	2021-12	0.628	0.625 ; 0.631
Assen	GGDDrenthe	2021-12	0.781	0.776 ; 0.786
Asten	GGDBrabant-Zuidoost	2021-12	0.805	0.796 ; 0.815
Baarle-Nassau	GGDWest-Brabant	2021-12	0.776	0.762 ; 0.791
Baarn	GGDRegioUtrecht	2021-12	0.763	0.755 ; 0.771
Barendrecht	GGDRotterdam-Rijnmond	2021-12	0.719	0.713 ; 0.725
Barneveld	Veiligheids-enGezondheidsregioGelderland-Midden	2021-12	0.548	0.543 ; 0.552
Beek	GGDZuid-Limburg	2021-12	0.794	0.784 ; 0.804
Beekdaelen	GGDZuid-Limburg	2021-12	0.746	0.74 ; 0.753
Beesel	GGDLimburg-Noord	2021-12	0.788	0.777 ; 0.798
Berg en Dal	GGDGelderland-Zuid	2021-12	0.799	0.792 ; 0.806
Bergeijk	GGDBrabant-Zuidoost	2021-12	0.86	0.851 ; 0.87
Bergen (L.)	GGDLimburg-Noord	2021-12	0.84	0.829 ; 0.851
Bergen (NH.)	GGDHollands-Noorden	2021-12	0.76	0.753 ; 0.767
Bergen op Zoom	GGDWest-Brabant	2021-12	0.681	0.676 ; 0.685
Berkelland	GGDNoord-enOost-Gelderland	2021-12	0.842	0.836 ; 0.849
Bernheze	GGDHartvoorBrabant	2021-12	0.818	0.811 ; 0.826
Best	GGDBrabant-Zuidoost	2021-12	0.832	0.824 ; 0.839
Beuningen	GGDGelderland-Zuid	2021-12	0.766	0.758 ; 0.773
Beverwijk	GGDKennemerland	2021-12	0.597	0.591 ; 0.602
Bladel	GGDBrabant-Zuidoost	2021-12	0.759	0.75 ; 0.768
Blaricum	GGDGooienVechtstreek	2021-12	0.741	0.73 ; 0.752
Bloemendaal	GGDKennemerland	2021-12	0.872	0.863 ; 0.881
Bodegraven-Reeuwijk	GGDHollands-Midden	2021-12	0.666	0.66 ; 0.673
Boekel	GGDHartvoorBrabant	2021-12	0.822	0.81 ; 0.834
Borger-Odoorn	GGDDrenthe	2021-12	0.813	0.805 ; 0.821
Borne	GGDTwente	2021-12	0.849	0.841 ; 0.858
Borsele	GGDZeeland	2021-12	0.719	0.711 ; 0.727
Boxtel	GGDHartvoorBrabant	2021-12	0.774	0.767 ; 0.781
Breda	GGDWest-Brabant	2021-12	0.688	0.685 ; 0.691
Brielle	GGDRotterdam-Rijnmond	2021-12	0.729	0.72 ; 0.738
Bronckhorst	GGDNoord-enOost-Gelderland	2021-12	0.895	0.888 ; 0.902
Brummen	GGDNoord-enOost-Gelderland	2021-12	0.854	0.845 ; 0.863
Brunssum	GGDZuid-Limburg	2021-12	0.635	0.628 ; 0.642
Bunnik	GGDRegioUtrecht	2021-12	0.863	0.853 ; 0.874
Bunschoten	GGDRegioUtrecht	2021-12	0.599	0.592 ; 0.607
Buren	GGDGelderland-Zuid	2021-12	0.722	0.715 ; 0.73
Capelle aan den IJssel	GGDRotterdam-Rijnmond	2021-12	0.613	0.609 ; 0.618
Castricum	GGDHollands-Noorden	2021-12	0.774	0.767 ; 0.781
Coevorden	GGDDrenthe	2021-12	0.801	0.794 ; 0.808
Cranendonck	GGDBrabant-Zuidoost	2021-12	0.845	0.836 ; 0.854
Culemborg	GGDGelderland-Zuid	2021-12	0.723	0.716 ; 0.73
Dalfsen	GGDIJsselland	2021-12	0.794	0.786 ; 0.801
Dantumadiel	GGDFryslân	2021-12	0.638	0.63 ; 0.646
De Bilt	GGDRegioUtrecht	2021-12	0.799	0.792 ; 0.805
De Fryske Marren	GGDFryslân	2021-12	0.725	0.719 ; 0.73
De Ronde Venen	GGDRegioUtrecht	2021-12	0.729	0.723 ; 0.735
De Wolden	GGDDrenthe	2021-12	0.784	0.776 ; 0.792
Delft	GGDHaaglanden	2021-12	0.629	0.625 ; 0.632
Den Helder	GGDHollands-Noorden	2021-12	0.697	0.692 ; 0.702
Deurne	GGDBrabant-Zuidoost	2021-12	0.863	0.855 ; 0.87
Deventer	GGDIJsselland	2021-12	0.752	0.748 ; 0.756
Diemen	GGDAmsterdam	2021-12	0.592	0.586 ; 0.598
Dijk en Waard	GGDHollands-Noorden	2021-12	0.657	0.653 ; 0.661
Dinkelland	GGDTwente	2021-12	0.882	0.873 ; 0.89
Doesburg	Veiligheids-enGezondheidsregioGelderland-Midden	2021-12	0.81	0.798 ; 0.822
Doetinchem	GGDNoord-enOost-Gelderland	2021-12	0.79	0.785 ; 0.796
Dongen	GGDHartvoorBrabant	2021-12	0.778	0.77 ; 0.785
Dordrecht	DienstGezondheid&JeugdZHZ	2021-12	0.612	0.609 ; 0.615
Drechterland	GGDHollands-Noorden	2021-12	0.715	0.706 ; 0.723
Drimmelen	GGDWest-Brabant	2021-12	0.8	0.792 ; 0.808
Dronten	GGDFlevoland	2021-12	0.697	0.691 ; 0.703
Druten	GGDGelderland-Zuid	2021-12	0.743	0.734 ; 0.752
Duiven	Veiligheids-enGezondheidsregioGelderland-Midden	2021-12	0.881	0.873 ; 0.89
Echt-Susteren	GGDLimburg-Noord	2021-12	0.744	0.737 ; 0.75
Edam-Volendam	GGDZaanstreek/Waterland	2021-12	0.61	0.605 ; 0.616
Ede	Veiligheids-enGezondheidsregioGelderland-Midden	2021-12	0.676	0.673 ; 0.68
Eemnes	GGDRegioUtrecht	2021-12	0.737	0.725 ; 0.75
Eemsdelta	GGDGroningen	2021-12	0.75	0.744 ; 0.756
Eersel	GGDBrabant-Zuidoost	2021-12	0.92	0.911 ; 0.93
Eijsden-Margraten	GGDZuid-Limburg	2021-12	0.898	0.889 ; 0.906
Eindhoven	GGDBrabant-Zuidoost	2021-12	0.648	0.646 ; 0.651
Elburg	GGDNoord-enOost-Gelderland	2021-12	0.677	0.669 ; 0.685
Emmen	GGDDrenthe	2021-12	0.753	0.749 ; 0.757
Enkhuizen	GGDHollands-Noorden	2021-12	0.658	0.649 ; 0.666
Enschede	GGDTwente	2021-12	0.646	0.643 ; 0.649
Epe	GGDNoord-enOost-Gelderland	2021-12	0.798	0.791 ; 0.805
Ermelo	GGDNoord-enOost-Gelderland	2021-12	0.716	0.708 ; 0.723
Etten-Leur	GGDWest-Brabant	2021-12	0.75	0.744 ; 0.756
Geertruidenberg	GGDWest-Brabant	2021-12	0.77	0.762 ; 0.779
Geldrop-Mierlo	GGDBrabant-Zuidoost	2021-12	0.814	0.808 ; 0.821
Gemert-Bakel	GGDBrabant-Zuidoost	2021-12	0.858	0.85 ; 0.865
Gennep	GGDLimburg-Noord	2021-12	0.764	0.755 ; 0.773
Gilze en Rijen	GGDHartvoorBrabant	2021-12	0.764	0.757 ; 0.772
Goeree-Overflakkee	GGDRotterdam-Rijnmond	2021-12	0.804	0.798 ; 0.81
Goes	GGDZeeland	2021-12	0.746	0.74 ; 0.753
Goirle	GGDHartvoorBrabant	2021-12	0.816	0.808 ; 0.825
Gooise Meren	GGDGooienVechtstreek	2021-12	0.75	0.745 ; 0.755
Gorinchem	DienstGezondheid&JeugdZHZ	2021-12	0.639	0.633 ; 0.645
Gouda	GGDHollands-Midden	2021-12	0.628	0.623 ; 0.632
Groningen	GGDGroningen	2021-12	0.675	0.672 ; 0.677
Gulpen-Wittem	GGDZuid-Limburg	2021-12	0.805	0.795 ; 0.816
Haaksbergen	GGDTwente	2021-12	0.827	0.819 ; 0.836
Haarlem	GGDKennemerland	2021-12	0.64	0.637 ; 0.644
Haarlemmermeer	GGDKennemerland	2021-12	0.663	0.66 ; 0.666
Halderberge	GGDWest-Brabant	2021-12	0.733	0.726 ; 0.74
Hardenberg	GGDIJsselland	2021-12	0.743	0.738 ; 0.748
Harderwijk	GGDNoord-enOost-Gelderland	2021-12	0.688	0.682 ; 0.693
Hardinxveld-Giessendam	DienstGezondheid&JeugdZHZ	2021-12	0.586	0.578 ; 0.594
Harlingen	GGDFryslân	2021-12	0.776	0.767 ; 0.786
Hattem	GGDNoord-enOost-Gelderland	2021-12	0.818	0.806 ; 0.83
Heemskerk	GGDKennemerland	2021-12	0.696	0.69 ; 0.702
Heemstede	GGDKennemerland	2021-12	0.883	0.875 ; 0.892
Heerde	GGDNoord-enOost-Gelderland	2021-12	0.804	0.795 ; 0.814
Heerenveen	GGDFryslân	2021-12	0.755	0.749 ; 0.76
Heerlen	GGDZuid-Limburg	2021-12	0.587	0.583 ; 0.591
Heeze-Leende	GGDBrabant-Zuidoost	2021-12	0.897	0.887 ; 0.908
Heiloo	GGDHollands-Noorden	2021-12	0.788	0.78 ; 0.796
Hellendoorn	GGDTwente	2021-12	0.822	0.815 ; 0.829
Hellevoetsluis	GGDRotterdam-Rijnmond	2021-12	0.701	0.695 ; 0.707
Helmond	GGDBrabant-Zuidoost	2021-12	0.675	0.671 ; 0.679
Hendrik-Ido-Ambacht	DienstGezondheid&JeugdZHZ	2021-12	0.671	0.664 ; 0.678
Hengelo	GGDTwente	2021-12	0.74	0.735 ; 0.744
Het Hogeland	GGDGroningen	2021-12	0.787	0.781 ; 0.793
Heumen	GGDGelderland-Zuid	2021-12	0.844	0.834 ; 0.854
Heusden	GGDHartvoorBrabant	2021-12	0.746	0.741 ; 0.752
Hillegom	GGDHollands-Midden	2021-12	0.685	0.677 ; 0.693
Hilvarenbeek	GGDHartvoorBrabant	2021-12	0.886	0.875 ; 0.896
Hilversum	GGDGooienVechtstreek	2021-12	0.665	0.661 ; 0.669
Hoekse Waard	DienstGezondheid&JeugdZHZ	2021-12	0.712	0.708 ; 0.716
Hof van Twente	GGDTwente	2021-12	0.849	0.842 ; 0.856
Hollands Kroon	GGDHollands-Noorden	2021-12	0.684	0.679 ; 0.689
Hoogeveen	GGDDrenthe	2021-12	0.667	0.662 ; 0.672
Hoorn	GGDHollands-Noorden	2021-12	0.642	0.637 ; 0.646
Horst aan de Maas	GGDLimburg-Noord	2021-12	0.833	0.827 ; 0.839
Houten	GGDRegioUtrecht	2021-12	0.812	0.806 ; 0.818
Huizen	GGDGooienVechtstreek	2021-12	0.709	0.703 ; 0.715
Hulst	GGDZeeland	2021-12	0.717	0.71 ; 0.724
IJsselstein	GGDRegioUtrecht	2021-12	0.778	0.771 ; 0.785
Kaag en Braassem	GGDHollands-Midden	2021-12	0.715	0.708 ; 0.722
Kampen	GGDIJsselland	2021-12	0.651	0.645 ; 0.656
Kapelle	GGDZeeland	2021-12	0.764	0.753 ; 0.775
Katwijk	GGDHollands-Midden	2021-12	0.615	0.611 ; 0.62
Kerkrade	GGDZuid-Limburg	2021-12	0.598	0.593 ; 0.603
Koggenland	GGDHollands-Noorden	2021-12	0.692	0.685 ; 0.7
Krimpen aan den IJssel	GGDRotterdam-Rijnmond	2021-12	0.653	0.646 ; 0.66
Krimpenerwaard	GGDHollands-Midden	2021-12	0.678	0.673 ; 0.683
Laarbeek	GGDBrabant-Zuidoost	2021-12	0.912	0.903 ; 0.921
Land van Cuijk	GGDHartvoorBrabant	2021-12	0.807	0.803 ; 0.812
Landgraaf	GGDZuid-Limburg	2021-12	0.652	0.646 ; 0.657
Landsmeer	GGDZaanstreek/Waterland	2021-12	0.733	0.721 ; 0.744
Lansingerland	GGDRotterdam-Rijnmond	2021-12	0.718	0.713 ; 0.723
Laren	GGDGooienVechtstreek	2021-12	0.836	0.824 ; 0.848
Leeuwarden	GGDFryslân	2021-12	0.739	0.735 ; 0.742
Leiden	GGDHollands-Midden	2021-12	0.645	0.641 ; 0.648
Leiderdorp	GGDHollands-Midden	2021-12	0.761	0.754 ; 0.769
Leidschendam-Voorburg	GGDHaaglanden	2021-12	0.744	0.739 ; 0.748
Lelystad	GGDFlevoland	2021-12	0.573	0.569 ; 0.577
Leudal	GGDLimburg-Noord	2021-12	0.837	0.83 ; 0.844
Leusden	GGDRegioUtrecht	2021-12	0.827	0.82 ; 0.835
Lingewaard	Veiligheids-enGezondheidsregioGelderland-Midden	2021-12	0.84	0.834 ; 0.847
Lisse	GGDHollands-Midden	2021-12	0.72	0.712 ; 0.728
Lochem	GGDNoord-enOost-Gelderland	2021-12	0.889	0.882 ; 0.897
Loon op Zand	GGDHartvoorBrabant	2021-12	0.77	0.762 ; 0.778
Lopik	GGDRegioUtrecht	2021-12	0.688	0.678 ; 0.698
Losser	GGDTwente	2021-12	0.844	0.836 ; 0.853
Maasdriel	GGDGelderland-Zuid	2021-12	0.681	0.674 ; 0.689
Maasgouw	GGDLimburg-Noord	2021-12	0.857	0.848 ; 0.865
Maashorst	GGDHartvoorBrabant	2021-12	0.79	0.785 ; 0.796
Maassluis	GGDRotterdam-Rijnmond	2021-12	0.639	0.633 ; 0.645
Maastricht	GGDZuid-Limburg	2021-12	0.671	0.668 ; 0.675
Medemblik	GGDHollands-Noorden	2021-12	0.682	0.677 ; 0.688
Meerssen	GGDZuid-Limburg	2021-12	0.827	0.818 ; 0.836
Meierijstad	GGDHartvoorBrabant	2021-12	0.799	0.794 ; 0.803
Meppel	GGDDrenthe	2021-12	0.719	0.713 ; 0.726
Middelburg	GGDZeeland	2021-12	0.71	0.704 ; 0.715
Midden-Delfland	GGDHaaglanden	2021-12	0.77	0.761 ; 0.779
Midden-Drenthe	GGDDrenthe	2021-12	0.813	0.806 ; 0.82
Midden-Groningen	GGDGroningen	2021-12	0.724	0.719 ; 0.729
Moerdijk	GGDWest-Brabant	2021-12	0.744	0.738 ; 0.75
Molenlanden	DienstGezondheid&JeugdZHZ	2021-12	0.636	0.63 ; 0.641
Montferland	GGDNoord-enOost-Gelderland	2021-12	0.84	0.834 ; 0.847
Montfoort	GGDRegioUtrecht	2021-12	0.768	0.758 ; 0.779
Mook en Middelaar	GGDLimburg-Noord	2021-12	0.869	0.855 ; 0.883
Neder-Betuwe	GGDGelderland-Zuid	2021-12	0.508	0.501 ; 0.515
Nederweert	GGDLimburg-Noord	2021-12	0.875	0.865 ; 0.885
Nieuwegein	GGDRegioUtrecht	2021-12	0.74	0.735 ; 0.745
Nieuwkoop	GGDHollands-Midden	2021-12	0.731	0.724 ; 0.739
Nijkerk	Veiligheids-enGezondheidsregioGelderland-Midden	2021-12	0.699	0.693 ; 0.705
Nijmegen	GGDGelderland-Zuid	2021-12	0.673	0.67 ; 0.676
Nissewaard	GGDRotterdam-Rijnmond	2021-12	0.663	0.659 ; 0.667
Noardeast-Fryslân	GGDFryslân	2021-12	0.674	0.668 ; 0.679
Noord-Beveland	GGDZeeland	2021-12	0.787	0.774 ; 0.801
Noordenveld	GGDDrenthe	2021-12	0.847	0.84 ; 0.855
Noordoostpolder	GGDFlevoland	2021-12	0.642	0.637 ; 0.648
Noordwijk	GGDHollands-Midden	2021-12	0.71	0.705 ; 0.716
Nuenen, Gerwen en Nederwetten	GGDBrabant-Zuidoost	2021-12	0.874	0.865 ; 0.883
Nunspeet	GGDNoord-enOost-Gelderland	2021-12	0.604	0.597 ; 0.61
Oegstgeest	GGDHollands-Midden	2021-12	0.83	0.822 ; 0.839
Oirschot	GGDBrabant-Zuidoost	2021-12	0.929	0.919 ; 0.939
Oisterwijk	GGDHartvoorBrabant	2021-12	0.814	0.807 ; 0.821
Oldambt	GGDGroningen	2021-12	0.754	0.748 ; 0.76
Oldebroek	GGDNoord-enOost-Gelderland	2021-12	0.67	0.663 ; 0.678
Oldenzaal	GGDTwente	2021-12	0.843	0.835 ; 0.85
Olst-Wijhe	GGDIJsselland	2021-12	0.859	0.849 ; 0.868
Ommen	GGDIJsselland	2021-12	0.789	0.78 ; 0.798
Oost Gelre	GGDNoord-enOost-Gelderland	2021-12	0.854	0.847 ; 0.862
Oosterhout	GGDWest-Brabant	2021-12	0.749	0.744 ; 0.755
Ooststellingwerf	GGDFryslân	2021-12	0.767	0.759 ; 0.774
Oostzaan	GGDZaanstreek/Waterland	2021-12	0.722	0.71 ; 0.734
Opmeer	GGDHollands-Noorden	2021-12	0.66	0.649 ; 0.67
Opsterland	GGDFryslân	2021-12	0.802	0.794 ; 0.809
Oss	GGDHartvoorBrabant	2021-12	0.721	0.717 ; 0.725
Oude IJsselstreek	GGDNoord-enOost-Gelderland	2021-12	0.829	0.822 ; 0.836
Ouder-Amstel	GGDAmsterdam	2021-12	0.76	0.749 ; 0.77
Oudewater	GGDRegioUtrecht	2021-12	0.773	0.761 ; 0.785
Overbetuwe	Veiligheids-enGezondheidsregioGelderland-Midden	2021-12	0.785	0.779 ; 0.791
Papendrecht	DienstGezondheid&JeugdZHZ	2021-12	0.693	0.687 ; 0.7
Peel en Maas	GGDLimburg-Noord	2021-12	0.859	0.853 ; 0.866
Pekela	GGDGroningen	2021-12	0.715	0.704 ; 0.725
Pijnacker-Nootdorp	GGDHaaglanden	2021-12	0.74	0.734 ; 0.745
Purmerend	GGDZaanstreek/Waterland	2021-12	0.695	0.691 ; 0.699
Putten	GGDNoord-enOost-Gelderland	2021-12	0.661	0.654 ; 0.669
Raalte	GGDIJsselland	2021-12	0.876	0.869 ; 0.883
Reimerswaal	GGDZeeland	2021-12	0.513	0.506 ; 0.52
Renkum	Veiligheids-enGezondheidsregioGelderland-Midden	2021-12	0.902	0.894 ; 0.909
Renswoude	GGDRegioUtrecht	2021-12	0.59	0.576 ; 0.604
Reusel-De Mierden	GGDBrabant-Zuidoost	2021-12	0.88	0.868 ; 0.892
Rheden	Veiligheids-enGezondheidsregioGelderland-Midden	2021-12	0.813	0.806 ; 0.819
Rhenen	GGDRegioUtrecht	2021-12	0.671	0.662 ; 0.679
Ridderkerk	GGDRotterdam-Rijnmond	2021-12	0.683	0.678 ; 0.689
Rijssen-Holten	GGDTwente	2021-12	0.668	0.661 ; 0.674
Rijswijk	GGDHaaglanden	2021-12	0.672	0.667 ; 0.677
Roerdalen	GGDLimburg-Noord	2021-12	0.836	0.827 ; 0.845
Roermond	GGDLimburg-Noord	2021-12	0.687	0.682 ; 0.692
Roosendaal	GGDWest-Brabant	2021-12	0.668	0.663 ; 0.672
Rotterdam	GGDRotterdam-Rijnmond	2021-12	0.484	0.482 ; 0.485
Rozendaal	Veiligheids-enGezondheidsregioGelderland-Midden	2021-12	0.97	0.939 ; 1.002
Rucphen	GGDWest-Brabant	2021-12	0.725	0.717 ; 0.732
Súdwest-Fryslân	GGDFryslân	2021-12	0.734	0.73 ; 0.739
Schagen	GGDHollands-Noorden	2021-12	0.714	0.708 ; 0.72
Scherpenzeel	Veiligheids-enGezondheidsregioGelderland-Midden	2021-12	0.653	0.642 ; 0.664
Schiedam	GGDRotterdam-Rijnmond	2021-12	0.547	0.544 ; 0.551
Schiermonnikoog	GGDFryslân	2021-12	0.87	0.835 ; 0.905
Schouwen-Duiveland	GGDZeeland	2021-12	0.806	0.799 ; 0.813
Simpelveld	GGDZuid-Limburg	2021-12	0.713	0.702 ; 0.725
Sint-Michielsgestel	GGDHartvoorBrabant	2021-12	0.786	0.778 ; 0.793
Sittard-Geleen	GGDZuid-Limburg	2021-12	0.695	0.691 ; 0.699
Sliedrecht	DienstGezondheid&JeugdZHZ	2021-12	0.624	0.617 ; 0.631
Sluis	GGDZeeland	2021-12	0.716	0.708 ; 0.724
Smallingerland	GGDFryslân	2021-12	0.731	0.726 ; 0.737
Soest	GGDRegioUtrecht	2021-12	0.742	0.736 ; 0.747
Someren	GGDBrabant-Zuidoost	2021-12	0.798	0.789 ; 0.807
Son en Breugel	GGDBrabant-Zuidoost	2021-12	0.849	0.839 ; 0.859
Stadskanaal	GGDGroningen	2021-12	0.721	0.714 ; 0.727
Staphorst	GGDIJsselland	2021-12	0.425	0.417 ; 0.432
Stede Broec	GGDHollands-Noorden	2021-12	0.702	0.694 ; 0.71
Steenbergen	GGDWest-Brabant	2021-12	0.707	0.699 ; 0.714
Steenwijkerland	GGDIJsselland	2021-12	0.732	0.726 ; 0.738
Stein	GGDZuid-Limburg	2021-12	0.752	0.744 ; 0.759
Stichtse Vecht	GGDRegioUtrecht	2021-12	0.751	0.746 ; 0.756
Terneuzen	GGDZeeland	2021-12	0.665	0.66 ; 0.67
Terschelling	GGDFryslân	2021-12	0.92	0.901 ; 0.938
Texel	GGDHollands-Noorden	2021-12	0.729	0.719 ; 0.739
Teylingen	GGDHollands-Midden	2021-12	0.76	0.754 ; 0.767
Tholen	GGDZeeland	2021-12	0.561	0.555 ; 0.568
Tiel	GGDGelderland-Zuid	2021-12	0.629	0.623 ; 0.635
Tilburg	GGDHartvoorBrabant	2021-12	0.612	0.609 ; 0.614
Tubbergen	GGDTwente	2021-12	0.836	0.827 ; 0.845
Twenterand	GGDTwente	2021-12	0.714	0.708 ; 0.721
Tynaarlo	GGDDrenthe	2021-12	0.92	0.912 ; 0.928
Tytsjerksteradiel	GGDFryslân	2021-12	0.763	0.756 ; 0.77
Uitgeest	GGDKennemerland	2021-12	0.721	0.71 ; 0.731
Uithoorn	GGDAmsterdam	2021-12	0.685	0.679 ; 0.692
Urk	GGDFlevoland	2021-12	0.179	0.175 ; 0.183
Utrecht	GGDRegioUtrecht	2021-12	0.618	0.615 ; 0.62
Utrechtse Heuvelrug	GGDRegioUtrecht	2021-12	0.791	0.785 ; 0.797
Vaals	GGDZuid-Limburg	2021-12	0.546	0.537 ; 0.556
Valkenburg aan de Geul	GGDZuid-Limburg	2021-12	0.809	0.799 ; 0.819
Valkenswaard	GGDBrabant-Zuidoost	2021-12	0.817	0.809 ; 0.824
Veendam	GGDGroningen	2021-12	0.702	0.695 ; 0.709
Veenendaal	GGDRegioUtrecht	2021-12	0.656	0.651 ; 0.66
Veere	GGDZeeland	2021-12	0.782	0.774 ; 0.791
Veldhoven	GGDBrabant-Zuidoost	2021-12	0.845	0.839 ; 0.852
Velsen	GGDKennemerland	2021-12	0.699	0.695 ; 0.704
Venlo	GGDLimburg-Noord	2021-12	0.697	0.693 ; 0.701
Venray	GGDLimburg-Noord	2021-12	0.809	0.803 ; 0.816
Vijfheerenlanden	GGDRegioUtrecht	2021-12	0.683	0.678 ; 0.688
Vlaardingen	GGDRotterdam-Rijnmond	2021-12	0.61	0.606 ; 0.615
Vlieland	GGDFryslân	2021-12	0.751	0.722 ; 0.78
Vlissingen	GGDZeeland	2021-12	0.687	0.681 ; 0.692
Voerendaal	GGDZuid-Limburg	2021-12	0.774	0.763 ; 0.785
Voorschoten	GGDHollands-Midden	2021-12	0.796	0.787 ; 0.804
Voorst	GGDNoord-enOost-Gelderland	2021-12	0.87	0.861 ; 0.878
Vught	GGDHartvoorBrabant	2021-12	0.8	0.793 ; 0.808
Waadhoeke	GGDFryslân	2021-12	0.782	0.776 ; 0.788
Waalre	GGDBrabant-Zuidoost	2021-12	0.876	0.866 ; 0.886
Waalwijk	GGDHartvoorBrabant	2021-12	0.686	0.681 ; 0.691
Waddinxveen	GGDHollands-Midden	2021-12	0.618	0.611 ; 0.624
Wageningen	Veiligheids-enGezondheidsregioGelderland-Midden	2021-12	0.723	0.717 ; 0.729
Wassenaar	GGDHaaglanden	2021-12	0.795	0.787 ; 0.803
Waterland	GGDZaanstreek/Waterland	2021-12	0.81	0.8 ; 0.82
Weert	GGDLimburg-Noord	2021-12	0.765	0.759 ; 0.771
West Betuwe	GGDGelderland-Zuid	2021-12	0.691	0.686 ; 0.696
West Maas en Waal	GGDGelderland-Zuid	2021-12	0.742	0.734 ; 0.751
Westerkwartier	GGDGroningen	2021-12	0.753	0.748 ; 0.758
Westerveld	GGDDrenthe	2021-12	0.805	0.796 ; 0.814
Westervoort	Veiligheids-enGezondheidsregioGelderland-Midden	2021-12	0.829	0.818 ; 0.839
Westerwolde	GGDGroningen	2021-12	0.727	0.719 ; 0.734
Westland	GGDHaaglanden	2021-12	0.652	0.649 ; 0.656
Weststellingwerf	GGDFryslân	2021-12	0.755	0.747 ; 0.762
Westvoorne	GGDRotterdam-Rijnmond	2021-12	0.796	0.786 ; 0.806
Wierden	GGDTwente	2021-12	0.807	0.799 ; 0.815
Wijchen	GGDGelderland-Zuid	2021-12	0.782	0.776 ; 0.789
Wijdemeren	GGDGooienVechtstreek	2021-12	0.751	0.743 ; 0.758
Wijk bij Duurstede	GGDRegioUtrecht	2021-12	0.779	0.77 ; 0.787
Winterswijk	GGDNoord-enOost-Gelderland	2021-12	0.796	0.788 ; 0.803
Woensdrecht	GGDWest-Brabant	2021-12	0.729	0.721 ; 0.737
Woerden	GGDRegioUtrecht	2021-12	0.749	0.744 ; 0.755
Wormerland	GGDZaanstreek/Waterland	2021-12	0.753	0.743 ; 0.763
Woudenberg	GGDRegioUtrecht	2021-12	0.657	0.648 ; 0.667
Zaanstad	GGDZaanstreek/Waterland	2021-12	0.598	0.595 ; 0.601
Zaltbommel	GGDGelderland-Zuid	2021-12	0.624	0.617 ; 0.631
Zandvoort	GGDKennemerland	2021-12	0.698	0.689 ; 0.707
Zeewolde	GGDFlevoland	2021-12	0.671	0.663 ; 0.679
Zeist	GGDRegioUtrecht	2021-12	0.73	0.725 ; 0.735
Zevenaar	Veiligheids-enGezondheidsregioGelderland-Midden	2021-12	0.858	0.852 ; 0.865
Zoetermeer	GGDHaaglanden	2021-12	0.643	0.639 ; 0.646
Zoeterwoude	GGDHollands-Midden	2021-12	0.728	0.716 ; 0.74
Zuidplas	GGDHollands-Midden	2021-12	0.669	0.663 ; 0.674
Zundert	GGDWest-Brabant	2021-12	0.78	0.771 ; 0.788
Zutphen	GGDNoord-enOost-Gelderland	2021-12	0.777	0.772 ; 0.783
Zwartewaterland	GGDIJsselland	2021-12	0.633	0.625 ; 0.641
Zwijndrecht	DienstGezondheid&JeugdZHZ	2021-12	0.673	0.668 ; 0.679
Zwolle	GGDIJsselland	2021-12	0.718	0.714 ; 0.721
's-Gravenhage	GGDHaaglanden	2022-01	0.618	0.616 ; 0.619
's-Hertogenbosch	GGDHartvoorBrabant	2022-01	0.794	0.79 ; 0.797
Aa en Hunze	GGDDrenthe	2022-01	0.963	0.955 ; 0.971
Aalsmeer	GGDAmsterdam	2022-01	0.778	0.772 ; 0.785
Aalten	GGDNoord-enOost-Gelderland	2022-01	0.915	0.907 ; 0.922
Achtkarspelen	GGDFryslân	2022-01	0.726	0.719 ; 0.732
Alblasserdam	DienstGezondheid&JeugdZHZ	2022-01	0.665	0.658 ; 0.673
Albrandswaard	GGDRotterdam-Rijnmond	2022-01	0.817	0.81 ; 0.824
Alkmaar	GGDHollands-Noorden	2022-01	0.722	0.718 ; 0.725
Almelo	GGDTwente	2022-01	0.741	0.737 ; 0.745
Almere	GGDFlevoland	2022-01	0.634	0.631 ; 0.636
Alphen aan den Rijn	GGDHollands-Midden	2022-01	0.74	0.736 ; 0.743
Alphen-Chaam	GGDWest-Brabant	2022-01	0.918	0.907 ; 0.93
Altena	GGDWest-Brabant	2022-01	0.714	0.709 ; 0.719
Ameland	GGDFryslân	2022-01	0.978	0.959 ; 0.997
Amersfoort	GGDRegioUtrecht	2022-01	0.802	0.799 ; 0.805
Amstelveen	GGDAmsterdam	2022-01	0.81	0.806 ; 0.814
Amsterdam	GGDAmsterdam	2022-01	0.628	0.626 ; 0.629
Apeldoorn	GGDNoord-enOost-Gelderland	2022-01	0.846	0.842 ; 0.849
Arnhem	Veiligheids-enGezondheidsregioGelderland-Midden	2022-01	0.716	0.713 ; 0.719
Assen	GGDDrenthe	2022-01	0.864	0.859 ; 0.869
Asten	GGDBrabant-Zuidoost	2022-01	0.881	0.872 ; 0.89
Baarle-Nassau	GGDWest-Brabant	2022-01	0.856	0.843 ; 0.87
Baarn	GGDRegioUtrecht	2022-01	0.842	0.835 ; 0.85
Barendrecht	GGDRotterdam-Rijnmond	2022-01	0.794	0.789 ; 0.8
Barneveld	Veiligheids-enGezondheidsregioGelderland-Midden	2022-01	0.609	0.605 ; 0.614
Beek	GGDZuid-Limburg	2022-01	0.867	0.858 ; 0.876
Beekdaelen	GGDZuid-Limburg	2022-01	0.823	0.817 ; 0.829
Beesel	GGDLimburg-Noord	2022-01	0.865	0.855 ; 0.875
Berg en Dal	GGDGelderland-Zuid	2022-01	0.886	0.88 ; 0.893
Bergeijk	GGDBrabant-Zuidoost	2022-01	0.939	0.93 ; 0.947
Bergen (L.)	GGDLimburg-Noord	2022-01	0.917	0.907 ; 0.927
Bergen (NH.)	GGDHollands-Noorden	2022-01	0.835	0.828 ; 0.842
Bergen op Zoom	GGDWest-Brabant	2022-01	0.766	0.762 ; 0.771
Berkelland	GGDNoord-enOost-Gelderland	2022-01	0.928	0.922 ; 0.934
Bernheze	GGDHartvoorBrabant	2022-01	0.904	0.897 ; 0.911
Best	GGDBrabant-Zuidoost	2022-01	0.91	0.903 ; 0.917
Beuningen	GGDGelderland-Zuid	2022-01	0.85	0.843 ; 0.858
Beverwijk	GGDKennemerland	2022-01	0.665	0.659 ; 0.67
Bladel	GGDBrabant-Zuidoost	2022-01	0.827	0.819 ; 0.835
Blaricum	GGDGooienVechtstreek	2022-01	0.818	0.807 ; 0.828
Bloemendaal	GGDKennemerland	2022-01	0.952	0.943 ; 0.96
Bodegraven-Reeuwijk	GGDHollands-Midden	2022-01	0.741	0.735 ; 0.747
Boekel	GGDHartvoorBrabant	2022-01	0.899	0.888 ; 0.911
Borger-Odoorn	GGDDrenthe	2022-01	0.891	0.883 ; 0.898
Borne	GGDTwente	2022-01	0.93	0.922 ; 0.938
Borsele	GGDZeeland	2022-01	0.788	0.78 ; 0.795
Boxtel	GGDHartvoorBrabant	2022-01	0.858	0.852 ; 0.865
Breda	GGDWest-Brabant	2022-01	0.791	0.788 ; 0.794
Brielle	GGDRotterdam-Rijnmond	2022-01	0.802	0.794 ; 0.81
Bronckhorst	GGDNoord-enOost-Gelderland	2022-01	0.98	0.974 ; 0.987
Brummen	GGDNoord-enOost-Gelderland	2022-01	0.932	0.924 ; 0.941
Brunssum	GGDZuid-Limburg	2022-01	0.705	0.698 ; 0.711
Bunnik	GGDRegioUtrecht	2022-01	0.945	0.935 ; 0.955
Bunschoten	GGDRegioUtrecht	2022-01	0.663	0.656 ; 0.67
Buren	GGDGelderland-Zuid	2022-01	0.8	0.793 ; 0.807
Capelle aan den IJssel	GGDRotterdam-Rijnmond	2022-01	0.687	0.683 ; 0.692
Castricum	GGDHollands-Noorden	2022-01	0.855	0.849 ; 0.862
Coevorden	GGDDrenthe	2022-01	0.879	0.872 ; 0.885
Cranendonck	GGDBrabant-Zuidoost	2022-01	0.918	0.91 ; 0.927
Culemborg	GGDGelderland-Zuid	2022-01	0.803	0.796 ; 0.809
Dalfsen	GGDIJsselland	2022-01	0.876	0.869 ; 0.883
Dantumadiel	GGDFryslân	2022-01	0.699	0.691 ; 0.707
De Bilt	GGDRegioUtrecht	2022-01	0.879	0.873 ; 0.885
De Fryske Marren	GGDFryslân	2022-01	0.796	0.791 ; 0.801
De Ronde Venen	GGDRegioUtrecht	2022-01	0.808	0.803 ; 0.814
De Wolden	GGDDrenthe	2022-01	0.866	0.858 ; 0.873
Delft	GGDHaaglanden	2022-01	0.719	0.715 ; 0.722
Den Helder	GGDHollands-Noorden	2022-01	0.769	0.764 ; 0.774
Deurne	GGDBrabant-Zuidoost	2022-01	0.94	0.933 ; 0.947
Deventer	GGDIJsselland	2022-01	0.839	0.835 ; 0.843
Diemen	GGDAmsterdam	2022-01	0.66	0.654 ; 0.665
Dijk en Waard	GGDHollands-Noorden	2022-01	0.737	0.733 ; 0.741
Dinkelland	GGDTwente	2022-01	0.964	0.956 ; 0.972
Doesburg	Veiligheids-enGezondheidsregioGelderland-Midden	2022-01	0.883	0.872 ; 0.894
Doetinchem	GGDNoord-enOost-Gelderland	2022-01	0.873	0.868 ; 0.878
Dongen	GGDHartvoorBrabant	2022-01	0.861	0.854 ; 0.868
Dordrecht	DienstGezondheid&JeugdZHZ	2022-01	0.694	0.69 ; 0.697
Drechterland	GGDHollands-Noorden	2022-01	0.787	0.779 ; 0.795
Drimmelen	GGDWest-Brabant	2022-01	0.885	0.878 ; 0.893
Dronten	GGDFlevoland	2022-01	0.771	0.766 ; 0.777
Druten	GGDGelderland-Zuid	2022-01	0.822	0.814 ; 0.831
Duiven	Veiligheids-enGezondheidsregioGelderland-Midden	2022-01	0.961	0.953 ; 0.969
Echt-Susteren	GGDLimburg-Noord	2022-01	0.823	0.816 ; 0.829
Edam-Volendam	GGDZaanstreek/Waterland	2022-01	0.676	0.67 ; 0.682
Ede	Veiligheids-enGezondheidsregioGelderland-Midden	2022-01	0.755	0.751 ; 0.758
Eemnes	GGDRegioUtrecht	2022-01	0.816	0.804 ; 0.828
Eemsdelta	GGDGroningen	2022-01	0.829	0.823 ; 0.834
Eersel	GGDBrabant-Zuidoost	2022-01	0.997	0.988 ; 1.006
Eijsden-Margraten	GGDZuid-Limburg	2022-01	0.977	0.969 ; 0.985
Eindhoven	GGDBrabant-Zuidoost	2022-01	0.744	0.742 ; 0.747
Elburg	GGDNoord-enOost-Gelderland	2022-01	0.745	0.738 ; 0.753
Emmen	GGDDrenthe	2022-01	0.838	0.834 ; 0.842
Enkhuizen	GGDHollands-Noorden	2022-01	0.726	0.718 ; 0.734
Enschede	GGDTwente	2022-01	0.727	0.724 ; 0.73
Epe	GGDNoord-enOost-Gelderland	2022-01	0.873	0.867 ; 0.88
Ermelo	GGDNoord-enOost-Gelderland	2022-01	0.787	0.781 ; 0.794
Etten-Leur	GGDWest-Brabant	2022-01	0.835	0.829 ; 0.84
Geertruidenberg	GGDWest-Brabant	2022-01	0.853	0.845 ; 0.861
Geldrop-Mierlo	GGDBrabant-Zuidoost	2022-01	0.891	0.885 ; 0.897
Gemert-Bakel	GGDBrabant-Zuidoost	2022-01	0.935	0.928 ; 0.942
Gennep	GGDLimburg-Noord	2022-01	0.84	0.832 ; 0.849
Gilze en Rijen	GGDHartvoorBrabant	2022-01	0.846	0.838 ; 0.853
Goeree-Overflakkee	GGDRotterdam-Rijnmond	2022-01	0.875	0.869 ; 0.88
Goes	GGDZeeland	2022-01	0.822	0.816 ; 0.828
Goirle	GGDHartvoorBrabant	2022-01	0.906	0.898 ; 0.914
Gooise Meren	GGDGooienVechtstreek	2022-01	0.837	0.831 ; 0.842
Gorinchem	DienstGezondheid&JeugdZHZ	2022-01	0.712	0.706 ; 0.717
Gouda	GGDHollands-Midden	2022-01	0.707	0.703 ; 0.711
Groningen	GGDGroningen	2022-01	0.784	0.781 ; 0.786
Gulpen-Wittem	GGDZuid-Limburg	2022-01	0.883	0.874 ; 0.893
Haaksbergen	GGDTwente	2022-01	0.903	0.896 ; 0.911
Haarlem	GGDKennemerland	2022-01	0.733	0.73 ; 0.736
Haarlemmermeer	GGDKennemerland	2022-01	0.755	0.752 ; 0.759
Halderberge	GGDWest-Brabant	2022-01	0.815	0.808 ; 0.821
Hardenberg	GGDIJsselland	2022-01	0.823	0.818 ; 0.828
Harderwijk	GGDNoord-enOost-Gelderland	2022-01	0.764	0.759 ; 0.769
Hardinxveld-Giessendam	DienstGezondheid&JeugdZHZ	2022-01	0.651	0.643 ; 0.658
Harlingen	GGDFryslân	2022-01	0.845	0.836 ; 0.854
Hattem	GGDNoord-enOost-Gelderland	2022-01	0.897	0.886 ; 0.908
Heemskerk	GGDKennemerland	2022-01	0.772	0.766 ; 0.778
Heemstede	GGDKennemerland	2022-01	0.966	0.959 ; 0.974
Heerde	GGDNoord-enOost-Gelderland	2022-01	0.88	0.872 ; 0.889
Heerenveen	GGDFryslân	2022-01	0.829	0.824 ; 0.834
Heerlen	GGDZuid-Limburg	2022-01	0.659	0.655 ; 0.662
Heeze-Leende	GGDBrabant-Zuidoost	2022-01	0.976	0.966 ; 0.986
Heiloo	GGDHollands-Noorden	2022-01	0.868	0.861 ; 0.876
Hellendoorn	GGDTwente	2022-01	0.907	0.9 ; 0.913
Hellevoetsluis	GGDRotterdam-Rijnmond	2022-01	0.773	0.768 ; 0.779
Helmond	GGDBrabant-Zuidoost	2022-01	0.748	0.744 ; 0.752
Hendrik-Ido-Ambacht	DienstGezondheid&JeugdZHZ	2022-01	0.744	0.738 ; 0.751
Hengelo	GGDTwente	2022-01	0.82	0.815 ; 0.824
Het Hogeland	GGDGroningen	2022-01	0.867	0.862 ; 0.873
Heumen	GGDGelderland-Zuid	2022-01	0.929	0.919 ; 0.938
Heusden	GGDHartvoorBrabant	2022-01	0.83	0.825 ; 0.836
Hillegom	GGDHollands-Midden	2022-01	0.761	0.753 ; 0.768
Hilvarenbeek	GGDHartvoorBrabant	2022-01	0.97	0.96 ; 0.979
Hilversum	GGDGooienVechtstreek	2022-01	0.754	0.75 ; 0.758
Hoekse Waard	DienstGezondheid&JeugdZHZ	2022-01	0.798	0.794 ; 0.802
Hof van Twente	GGDTwente	2022-01	0.932	0.925 ; 0.938
Hollands Kroon	GGDHollands-Noorden	2022-01	0.755	0.75 ; 0.76
Hoogeveen	GGDDrenthe	2022-01	0.742	0.737 ; 0.747
Hoorn	GGDHollands-Noorden	2022-01	0.716	0.712 ; 0.72
Horst aan de Maas	GGDLimburg-Noord	2022-01	0.913	0.907 ; 0.919
Houten	GGDRegioUtrecht	2022-01	0.899	0.893 ; 0.904
Huizen	GGDGooienVechtstreek	2022-01	0.787	0.781 ; 0.792
Hulst	GGDZeeland	2022-01	0.794	0.787 ; 0.801
IJsselstein	GGDRegioUtrecht	2022-01	0.855	0.848 ; 0.861
Kaag en Braassem	GGDHollands-Midden	2022-01	0.797	0.79 ; 0.804
Kampen	GGDIJsselland	2022-01	0.724	0.72 ; 0.729
Kapelle	GGDZeeland	2022-01	0.837	0.827 ; 0.847
Katwijk	GGDHollands-Midden	2022-01	0.689	0.685 ; 0.694
Kerkrade	GGDZuid-Limburg	2022-01	0.667	0.662 ; 0.671
Koggenland	GGDHollands-Noorden	2022-01	0.764	0.757 ; 0.771
Krimpen aan den IJssel	GGDRotterdam-Rijnmond	2022-01	0.723	0.717 ; 0.73
Krimpenerwaard	GGDHollands-Midden	2022-01	0.76	0.755 ; 0.765
Laarbeek	GGDBrabant-Zuidoost	2022-01	0.987	0.979 ; 0.995
Land van Cuijk	GGDHartvoorBrabant	2022-01	0.9	0.896 ; 0.904
Landgraaf	GGDZuid-Limburg	2022-01	0.725	0.719 ; 0.731
Landsmeer	GGDZaanstreek/Waterland	2022-01	0.806	0.795 ; 0.816
Lansingerland	GGDRotterdam-Rijnmond	2022-01	0.804	0.799 ; 0.809
Laren	GGDGooienVechtstreek	2022-01	0.914	0.903 ; 0.925
Leeuwarden	GGDFryslân	2022-01	0.809	0.805 ; 0.812
Leiden	GGDHollands-Midden	2022-01	0.743	0.74 ; 0.747
Leiderdorp	GGDHollands-Midden	2022-01	0.846	0.839 ; 0.854
Leidschendam-Voorburg	GGDHaaglanden	2022-01	0.832	0.828 ; 0.837
Lelystad	GGDFlevoland	2022-01	0.641	0.637 ; 0.645
Leudal	GGDLimburg-Noord	2022-01	0.916	0.909 ; 0.922
Leusden	GGDRegioUtrecht	2022-01	0.908	0.901 ; 0.915
Lingewaard	Veiligheids-enGezondheidsregioGelderland-Midden	2022-01	0.93	0.924 ; 0.936
Lisse	GGDHollands-Midden	2022-01	0.8	0.793 ; 0.808
Lochem	GGDNoord-enOost-Gelderland	2022-01	0.971	0.964 ; 0.978
Loon op Zand	GGDHartvoorBrabant	2022-01	0.853	0.846 ; 0.861
Lopik	GGDRegioUtrecht	2022-01	0.759	0.75 ; 0.769
Losser	GGDTwente	2022-01	0.921	0.913 ; 0.929
Maasdriel	GGDGelderland-Zuid	2022-01	0.759	0.752 ; 0.766
Maasgouw	GGDLimburg-Noord	2022-01	0.931	0.923 ; 0.939
Maashorst	GGDHartvoorBrabant	2022-01	0.877	0.872 ; 0.882
Maassluis	GGDRotterdam-Rijnmond	2022-01	0.709	0.703 ; 0.715
Maastricht	GGDZuid-Limburg	2022-01	0.752	0.749 ; 0.755
Medemblik	GGDHollands-Noorden	2022-01	0.754	0.749 ; 0.759
Meerssen	GGDZuid-Limburg	2022-01	0.903	0.895 ; 0.912
Meierijstad	GGDHartvoorBrabant	2022-01	0.888	0.884 ; 0.892
Meppel	GGDDrenthe	2022-01	0.801	0.795 ; 0.807
Middelburg	GGDZeeland	2022-01	0.782	0.777 ; 0.787
Midden-Delfland	GGDHaaglanden	2022-01	0.851	0.842 ; 0.859
Midden-Drenthe	GGDDrenthe	2022-01	0.893	0.886 ; 0.899
Midden-Groningen	GGDGroningen	2022-01	0.806	0.801 ; 0.81
Moerdijk	GGDWest-Brabant	2022-01	0.826	0.82 ; 0.832
Molenlanden	DienstGezondheid&JeugdZHZ	2022-01	0.708	0.703 ; 0.713
Montferland	GGDNoord-enOost-Gelderland	2022-01	0.921	0.915 ; 0.928
Montfoort	GGDRegioUtrecht	2022-01	0.844	0.834 ; 0.854
Mook en Middelaar	GGDLimburg-Noord	2022-01	0.953	0.939 ; 0.966
Neder-Betuwe	GGDGelderland-Zuid	2022-01	0.561	0.555 ; 0.567
Nederweert	GGDLimburg-Noord	2022-01	0.949	0.94 ; 0.959
Nieuwegein	GGDRegioUtrecht	2022-01	0.818	0.814 ; 0.823
Nieuwkoop	GGDHollands-Midden	2022-01	0.807	0.8 ; 0.814
Nijkerk	Veiligheids-enGezondheidsregioGelderland-Midden	2022-01	0.774	0.769 ; 0.78
Nijmegen	GGDGelderland-Zuid	2022-01	0.779	0.776 ; 0.782
Nissewaard	GGDRotterdam-Rijnmond	2022-01	0.736	0.732 ; 0.74
Noardeast-Fryslân	GGDFryslân	2022-01	0.743	0.738 ; 0.748
Noord-Beveland	GGDZeeland	2022-01	0.86	0.847 ; 0.873
Noordenveld	GGDDrenthe	2022-01	0.929	0.922 ; 0.936
Noordoostpolder	GGDFlevoland	2022-01	0.71	0.705 ; 0.715
Noordwijk	GGDHollands-Midden	2022-01	0.792	0.786 ; 0.797
Nuenen, Gerwen en Nederwetten	GGDBrabant-Zuidoost	2022-01	0.957	0.949 ; 0.965
Nunspeet	GGDNoord-enOost-Gelderland	2022-01	0.666	0.66 ; 0.672
Oegstgeest	GGDHollands-Midden	2022-01	0.915	0.907 ; 0.922
Oirschot	GGDBrabant-Zuidoost	2022-01	1.009	0.999 ; 1.018
Oisterwijk	GGDHartvoorBrabant	2022-01	0.902	0.895 ; 0.909
Oldambt	GGDGroningen	2022-01	0.833	0.827 ; 0.839
Oldebroek	GGDNoord-enOost-Gelderland	2022-01	0.739	0.732 ; 0.746
Oldenzaal	GGDTwente	2022-01	0.922	0.915 ; 0.929
Olst-Wijhe	GGDIJsselland	2022-01	0.941	0.932 ; 0.95
Ommen	GGDIJsselland	2022-01	0.865	0.857 ; 0.874
Oost Gelre	GGDNoord-enOost-Gelderland	2022-01	0.944	0.937 ; 0.952
Oosterhout	GGDWest-Brabant	2022-01	0.835	0.83 ; 0.84
Ooststellingwerf	GGDFryslân	2022-01	0.836	0.829 ; 0.843
Oostzaan	GGDZaanstreek/Waterland	2022-01	0.795	0.783 ; 0.806
Opmeer	GGDHollands-Noorden	2022-01	0.725	0.716 ; 0.735
Opsterland	GGDFryslân	2022-01	0.866	0.86 ; 0.873
Oss	GGDHartvoorBrabant	2022-01	0.808	0.804 ; 0.812
Oude IJsselstreek	GGDNoord-enOost-Gelderland	2022-01	0.913	0.906 ; 0.919
Ouder-Amstel	GGDAmsterdam	2022-01	0.837	0.827 ; 0.847
Oudewater	GGDRegioUtrecht	2022-01	0.847	0.836 ; 0.859
Overbetuwe	Veiligheids-enGezondheidsregioGelderland-Midden	2022-01	0.873	0.867 ; 0.879
Papendrecht	DienstGezondheid&JeugdZHZ	2022-01	0.769	0.763 ; 0.776
Peel en Maas	GGDLimburg-Noord	2022-01	0.937	0.931 ; 0.943
Pekela	GGDGroningen	2022-01	0.783	0.773 ; 0.793
Pijnacker-Nootdorp	GGDHaaglanden	2022-01	0.827	0.822 ; 0.832
Purmerend	GGDZaanstreek/Waterland	2022-01	0.776	0.772 ; 0.78
Putten	GGDNoord-enOost-Gelderland	2022-01	0.732	0.725 ; 0.739
Raalte	GGDIJsselland	2022-01	0.967	0.96 ; 0.973
Reimerswaal	GGDZeeland	2022-01	0.564	0.558 ; 0.571
Renkum	Veiligheids-enGezondheidsregioGelderland-Midden	2022-01	0.982	0.975 ; 0.989
Renswoude	GGDRegioUtrecht	2022-01	0.648	0.634 ; 0.661
Reusel-De Mierden	GGDBrabant-Zuidoost	2022-01	0.956	0.945 ; 0.967
Rheden	Veiligheids-enGezondheidsregioGelderland-Midden	2022-01	0.892	0.886 ; 0.898
Rhenen	GGDRegioUtrecht	2022-01	0.738	0.73 ; 0.745
Ridderkerk	GGDRotterdam-Rijnmond	2022-01	0.755	0.75 ; 0.76
Rijssen-Holten	GGDTwente	2022-01	0.738	0.732 ; 0.743
Rijswijk	GGDHaaglanden	2022-01	0.749	0.744 ; 0.753
Roerdalen	GGDLimburg-Noord	2022-01	0.911	0.902 ; 0.919
Roermond	GGDLimburg-Noord	2022-01	0.759	0.755 ; 0.764
Roosendaal	GGDWest-Brabant	2022-01	0.751	0.747 ; 0.755
Rotterdam	GGDRotterdam-Rijnmond	2022-01	0.591	0.59 ; 0.593
Rozendaal	Veiligheids-enGezondheidsregioGelderland-Midden	2022-01	1.051	1.022 ; 1.081
Rucphen	GGDWest-Brabant	2022-01	0.808	0.8 ; 0.815
Súdwest-Fryslân	GGDFryslân	2022-01	0.81	0.805 ; 0.814
Schagen	GGDHollands-Noorden	2022-01	0.789	0.784 ; 0.794
Scherpenzeel	Veiligheids-enGezondheidsregioGelderland-Midden	2022-01	0.717	0.707 ; 0.728
Schiedam	GGDRotterdam-Rijnmond	2022-01	0.612	0.608 ; 0.616
Schiermonnikoog	GGDFryslân	2022-01	0.952	0.919 ; 0.986
Schouwen-Duiveland	GGDZeeland	2022-01	0.881	0.875 ; 0.888
Simpelveld	GGDZuid-Limburg	2022-01	0.786	0.775 ; 0.796
Sint-Michielsgestel	GGDHartvoorBrabant	2022-01	0.865	0.858 ; 0.872
Sittard-Geleen	GGDZuid-Limburg	2022-01	0.777	0.774 ; 0.781
Sliedrecht	DienstGezondheid&JeugdZHZ	2022-01	0.692	0.685 ; 0.699
Sluis	GGDZeeland	2022-01	0.79	0.783 ; 0.797
Smallingerland	GGDFryslân	2022-01	0.797	0.792 ; 0.802
Soest	GGDRegioUtrecht	2022-01	0.819	0.813 ; 0.824
Someren	GGDBrabant-Zuidoost	2022-01	0.873	0.865 ; 0.882
Son en Breugel	GGDBrabant-Zuidoost	2022-01	0.93	0.921 ; 0.939
Stadskanaal	GGDGroningen	2022-01	0.793	0.787 ; 0.799
Staphorst	GGDIJsselland	2022-01	0.466	0.46 ; 0.473
Stede Broec	GGDHollands-Noorden	2022-01	0.772	0.765 ; 0.78
Steenbergen	GGDWest-Brabant	2022-01	0.785	0.778 ; 0.792
Steenwijkerland	GGDIJsselland	2022-01	0.812	0.807 ; 0.818
Stein	GGDZuid-Limburg	2022-01	0.827	0.819 ; 0.834
Stichtse Vecht	GGDRegioUtrecht	2022-01	0.833	0.828 ; 0.838
Terneuzen	GGDZeeland	2022-01	0.74	0.735 ; 0.744
Terschelling	GGDFryslân	2022-01	0.995	0.978 ; 1.012
Texel	GGDHollands-Noorden	2022-01	0.814	0.804 ; 0.823
Teylingen	GGDHollands-Midden	2022-01	0.847	0.841 ; 0.853
Tholen	GGDZeeland	2022-01	0.624	0.618 ; 0.631
Tiel	GGDGelderland-Zuid	2022-01	0.703	0.698 ; 0.708
Tilburg	GGDHartvoorBrabant	2022-01	0.716	0.713 ; 0.719
Tubbergen	GGDTwente	2022-01	0.916	0.908 ; 0.925
Twenterand	GGDTwente	2022-01	0.788	0.782 ; 0.795
Tynaarlo	GGDDrenthe	2022-01	1.003	0.996 ; 1.01
Tytsjerksteradiel	GGDFryslân	2022-01	0.829	0.822 ; 0.836
Uitgeest	GGDKennemerland	2022-01	0.797	0.788 ; 0.807
Uithoorn	GGDAmsterdam	2022-01	0.761	0.755 ; 0.767
Urk	GGDFlevoland	2022-01	0.198	0.194 ; 0.202
Utrecht	GGDRegioUtrecht	2022-01	0.741	0.739 ; 0.744
Utrechtse Heuvelrug	GGDRegioUtrecht	2022-01	0.871	0.865 ; 0.876
Vaals	GGDZuid-Limburg	2022-01	0.601	0.592 ; 0.611
Valkenburg aan de Geul	GGDZuid-Limburg	2022-01	0.885	0.876 ; 0.894
Valkenswaard	GGDBrabant-Zuidoost	2022-01	0.897	0.89 ; 0.903
Veendam	GGDGroningen	2022-01	0.78	0.773 ; 0.787
Veenendaal	GGDRegioUtrecht	2022-01	0.729	0.725 ; 0.733
Veere	GGDZeeland	2022-01	0.856	0.849 ; 0.864
Veldhoven	GGDBrabant-Zuidoost	2022-01	0.926	0.92 ; 0.932
Velsen	GGDKennemerland	2022-01	0.778	0.773 ; 0.782
Venlo	GGDLimburg-Noord	2022-01	0.776	0.773 ; 0.78
Venray	GGDLimburg-Noord	2022-01	0.886	0.88 ; 0.891
Vijfheerenlanden	GGDRegioUtrecht	2022-01	0.758	0.753 ; 0.763
Vlaardingen	GGDRotterdam-Rijnmond	2022-01	0.68	0.676 ; 0.684
Vlieland	GGDFryslân	2022-01	0.821	0.794 ; 0.848
Vlissingen	GGDZeeland	2022-01	0.755	0.75 ; 0.76
Voerendaal	GGDZuid-Limburg	2022-01	0.851	0.841 ; 0.861
Voorschoten	GGDHollands-Midden	2022-01	0.88	0.873 ; 0.888
Voorst	GGDNoord-enOost-Gelderland	2022-01	0.95	0.942 ; 0.958
Vught	GGDHartvoorBrabant	2022-01	0.889	0.882 ; 0.896
Waadhoeke	GGDFryslân	2022-01	0.849	0.844 ; 0.855
Waalre	GGDBrabant-Zuidoost	2022-01	0.954	0.945 ; 0.964
Waalwijk	GGDHartvoorBrabant	2022-01	0.768	0.763 ; 0.773
Waddinxveen	GGDHollands-Midden	2022-01	0.69	0.683 ; 0.696
Wageningen	Veiligheids-enGezondheidsregioGelderland-Midden	2022-01	0.809	0.803 ; 0.815
Wassenaar	GGDHaaglanden	2022-01	0.872	0.865 ; 0.879
Waterland	GGDZaanstreek/Waterland	2022-01	0.891	0.882 ; 0.9
Weert	GGDLimburg-Noord	2022-01	0.836	0.83 ; 0.841
West Betuwe	GGDGelderland-Zuid	2022-01	0.771	0.766 ; 0.776
West Maas en Waal	GGDGelderland-Zuid	2022-01	0.823	0.815 ; 0.831
Westerkwartier	GGDGroningen	2022-01	0.833	0.829 ; 0.838
Westerveld	GGDDrenthe	2022-01	0.883	0.875 ; 0.892
Westervoort	Veiligheids-enGezondheidsregioGelderland-Midden	2022-01	0.904	0.894 ; 0.914
Westerwolde	GGDGroningen	2022-01	0.796	0.789 ; 0.803
Westland	GGDHaaglanden	2022-01	0.734	0.731 ; 0.737
Weststellingwerf	GGDFryslân	2022-01	0.828	0.821 ; 0.835
Westvoorne	GGDRotterdam-Rijnmond	2022-01	0.873	0.864 ; 0.883
Wierden	GGDTwente	2022-01	0.887	0.879 ; 0.895
Wijchen	GGDGelderland-Zuid	2022-01	0.873	0.867 ; 0.879
Wijdemeren	GGDGooienVechtstreek	2022-01	0.831	0.824 ; 0.838
Wijk bij Duurstede	GGDRegioUtrecht	2022-01	0.859	0.851 ; 0.867
Winterswijk	GGDNoord-enOost-Gelderland	2022-01	0.879	0.872 ; 0.886
Woensdrecht	GGDWest-Brabant	2022-01	0.811	0.804 ; 0.819
Woerden	GGDRegioUtrecht	2022-01	0.833	0.828 ; 0.839
Wormerland	GGDZaanstreek/Waterland	2022-01	0.828	0.819 ; 0.837
Woudenberg	GGDRegioUtrecht	2022-01	0.723	0.714 ; 0.732
Zaanstad	GGDZaanstreek/Waterland	2022-01	0.678	0.675 ; 0.681
Zaltbommel	GGDGelderland-Zuid	2022-01	0.695	0.689 ; 0.702
Zandvoort	GGDKennemerland	2022-01	0.769	0.761 ; 0.777
Zeewolde	GGDFlevoland	2022-01	0.741	0.734 ; 0.748
Zeist	GGDRegioUtrecht	2022-01	0.81	0.805 ; 0.814
Zevenaar	Veiligheids-enGezondheidsregioGelderland-Midden	2022-01	0.941	0.935 ; 0.947
Zoetermeer	GGDHaaglanden	2022-01	0.73	0.727 ; 0.733
Zoeterwoude	GGDHollands-Midden	2022-01	0.806	0.794 ; 0.817
Zuidplas	GGDHollands-Midden	2022-01	0.749	0.744 ; 0.754
Zundert	GGDWest-Brabant	2022-01	0.863	0.855 ; 0.871
Zutphen	GGDNoord-enOost-Gelderland	2022-01	0.852	0.846 ; 0.857
Zwartewaterland	GGDIJsselland	2022-01	0.7	0.693 ; 0.707
Zwijndrecht	DienstGezondheid&JeugdZHZ	2022-01	0.747	0.741 ; 0.752
Zwolle	GGDIJsselland	2022-01	0.813	0.81 ; 0.817
's-Gravenhage	GGDHaaglanden	2022-02	0.683	0.681 ; 0.684
's-Hertogenbosch	GGDHartvoorBrabant	2022-02	0.876	0.873 ; 0.879
Aa en Hunze	GGDDrenthe	2022-02	1.05	1.043 ; 1.058
Aalsmeer	GGDAmsterdam	2022-02	0.858	0.852 ; 0.864
Aalten	GGDNoord-enOost-Gelderland	2022-02	1.003	0.996 ; 1.01
Achtkarspelen	GGDFryslân	2022-02	0.79	0.783 ; 0.796
Alblasserdam	DienstGezondheid&JeugdZHZ	2022-02	0.735	0.728 ; 0.741
Albrandswaard	GGDRotterdam-Rijnmond	2022-02	0.895	0.889 ; 0.902
Alkmaar	GGDHollands-Noorden	2022-02	0.796	0.793 ; 0.799
Almelo	GGDTwente	2022-02	0.813	0.809 ; 0.817
Almere	GGDFlevoland	2022-02	0.701	0.699 ; 0.703
Alphen aan den Rijn	GGDHollands-Midden	2022-02	0.819	0.816 ; 0.822
Alphen-Chaam	GGDWest-Brabant	2022-02	1.01	0.999 ; 1.021
Altena	GGDWest-Brabant	2022-02	0.784	0.78 ; 0.789
Ameland	GGDFryslân	2022-02	1.059	1.041 ; 1.077
Amersfoort	GGDRegioUtrecht	2022-02	0.88	0.877 ; 0.883
Amstelveen	GGDAmsterdam	2022-02	0.888	0.884 ; 0.892
Amsterdam	GGDAmsterdam	2022-02	0.7	0.699 ; 0.702
Apeldoorn	GGDNoord-enOost-Gelderland	2022-02	0.92	0.917 ; 0.923
Arnhem	Veiligheids-enGezondheidsregioGelderland-Midden	2022-02	0.789	0.786 ; 0.792
Assen	GGDDrenthe	2022-02	0.943	0.939 ; 0.948
Asten	GGDBrabant-Zuidoost	2022-02	0.961	0.953 ; 0.97
Baarle-Nassau	GGDWest-Brabant	2022-02	0.943	0.93 ; 0.955
Baarn	GGDRegioUtrecht	2022-02	0.925	0.918 ; 0.932
Barendrecht	GGDRotterdam-Rijnmond	2022-02	0.87	0.865 ; 0.875
Barneveld	Veiligheids-enGezondheidsregioGelderland-Midden	2022-02	0.671	0.667 ; 0.675
Beek	GGDZuid-Limburg	2022-02	0.944	0.935 ; 0.952
Beekdaelen	GGDZuid-Limburg	2022-02	0.901	0.896 ; 0.907
Beesel	GGDLimburg-Noord	2022-02	0.948	0.939 ; 0.958
Berg en Dal	GGDGelderland-Zuid	2022-02	0.974	0.968 ; 0.98
Bergeijk	GGDBrabant-Zuidoost	2022-02	1.021	1.013 ; 1.029
Bergen (L.)	GGDLimburg-Noord	2022-02	0.999	0.99 ; 1.009
Bergen (NH.)	GGDHollands-Noorden	2022-02	0.912	0.906 ; 0.918
Bergen op Zoom	GGDWest-Brabant	2022-02	0.847	0.843 ; 0.851
Berkelland	GGDNoord-enOost-Gelderland	2022-02	1.013	1.007 ; 1.018
Bernheze	GGDHartvoorBrabant	2022-02	0.991	0.985 ; 0.997
Best	GGDBrabant-Zuidoost	2022-02	0.991	0.984 ; 0.997
Beuningen	GGDGelderland-Zuid	2022-02	0.938	0.931 ; 0.945
Beverwijk	GGDKennemerland	2022-02	0.734	0.729 ; 0.739
Bladel	GGDBrabant-Zuidoost	2022-02	0.899	0.892 ; 0.907
Blaricum	GGDGooienVechtstreek	2022-02	0.9	0.89 ; 0.91
Bloemendaal	GGDKennemerland	2022-02	1.034	1.026 ; 1.041
Bodegraven-Reeuwijk	GGDHollands-Midden	2022-02	0.818	0.812 ; 0.823
Boekel	GGDHartvoorBrabant	2022-02	0.982	0.972 ; 0.993
Borger-Odoorn	GGDDrenthe	2022-02	0.971	0.964 ; 0.978
Borne	GGDTwente	2022-02	1.014	1.006 ; 1.021
Borsele	GGDZeeland	2022-02	0.86	0.853 ; 0.867
Boxtel	GGDHartvoorBrabant	2022-02	0.945	0.939 ; 0.951
Breda	GGDWest-Brabant	2022-02	0.872	0.869 ; 0.875
Brielle	GGDRotterdam-Rijnmond	2022-02	0.879	0.871 ; 0.887
Bronckhorst	GGDNoord-enOost-Gelderland	2022-02	1.066	1.06 ; 1.073
Brummen	GGDNoord-enOost-Gelderland	2022-02	1.015	1.007 ; 1.023
Brunssum	GGDZuid-Limburg	2022-02	0.777	0.771 ; 0.783
Bunnik	GGDRegioUtrecht	2022-02	1.032	1.023 ; 1.041
Bunschoten	GGDRegioUtrecht	2022-02	0.73	0.724 ; 0.737
Buren	GGDGelderland-Zuid	2022-02	0.88	0.873 ; 0.886
Capelle aan den IJssel	GGDRotterdam-Rijnmond	2022-02	0.76	0.756 ; 0.764
Castricum	GGDHollands-Noorden	2022-02	0.938	0.932 ; 0.944
Coevorden	GGDDrenthe	2022-02	0.959	0.953 ; 0.965
Cranendonck	GGDBrabant-Zuidoost	2022-02	0.996	0.988 ; 1.003
Culemborg	GGDGelderland-Zuid	2022-02	0.884	0.878 ; 0.891
Dalfsen	GGDIJsselland	2022-02	0.961	0.954 ; 0.968
Dantumadiel	GGDFryslân	2022-02	0.763	0.756 ; 0.77
De Bilt	GGDRegioUtrecht	2022-02	0.96	0.954 ; 0.965
De Fryske Marren	GGDFryslân	2022-02	0.868	0.863 ; 0.872
De Ronde Venen	GGDRegioUtrecht	2022-02	0.888	0.883 ; 0.893
De Wolden	GGDDrenthe	2022-02	0.95	0.943 ; 0.957
Delft	GGDHaaglanden	2022-02	0.799	0.796 ; 0.803
Den Helder	GGDHollands-Noorden	2022-02	0.841	0.837 ; 0.846
Deurne	GGDBrabant-Zuidoost	2022-02	1.02	1.014 ; 1.027
Deventer	GGDIJsselland	2022-02	0.918	0.914 ; 0.921
Diemen	GGDAmsterdam	2022-02	0.731	0.726 ; 0.737
Dijk en Waard	GGDHollands-Noorden	2022-02	0.811	0.808 ; 0.815
Dinkelland	GGDTwente	2022-02	1.05	1.042 ; 1.057
Doesburg	Veiligheids-enGezondheidsregioGelderland-Midden	2022-02	0.962	0.952 ; 0.972
Doetinchem	GGDNoord-enOost-Gelderland	2022-02	0.953	0.949 ; 0.958
Dongen	GGDHartvoorBrabant	2022-02	0.947	0.94 ; 0.954
Dordrecht	DienstGezondheid&JeugdZHZ	2022-02	0.766	0.763 ; 0.769
Drechterland	GGDHollands-Noorden	2022-02	0.863	0.856 ; 0.87
Drimmelen	GGDWest-Brabant	2022-02	0.973	0.966 ; 0.979
Dronten	GGDFlevoland	2022-02	0.847	0.842 ; 0.852
Druten	GGDGelderland-Zuid	2022-02	0.906	0.898 ; 0.913
Duiven	Veiligheids-enGezondheidsregioGelderland-Midden	2022-02	1.044	1.037 ; 1.051
Echt-Susteren	GGDLimburg-Noord	2022-02	0.904	0.898 ; 0.91
Edam-Volendam	GGDZaanstreek/Waterland	2022-02	0.744	0.739 ; 0.749
Ede	Veiligheids-enGezondheidsregioGelderland-Midden	2022-02	0.826	0.823 ; 0.83
Eemnes	GGDRegioUtrecht	2022-02	0.901	0.89 ; 0.912
Eemsdelta	GGDGroningen	2022-02	0.906	0.901 ; 0.912
Eersel	GGDBrabant-Zuidoost	2022-02	1.078	1.069 ; 1.086
Eijsden-Margraten	GGDZuid-Limburg	2022-02	1.059	1.052 ; 1.066
Eindhoven	GGDBrabant-Zuidoost	2022-02	0.818	0.815 ; 0.82
Elburg	GGDNoord-enOost-Gelderland	2022-02	0.817	0.811 ; 0.824
Emmen	GGDDrenthe	2022-02	0.915	0.911 ; 0.919
Enkhuizen	GGDHollands-Noorden	2022-02	0.799	0.791 ; 0.806
Enschede	GGDTwente	2022-02	0.797	0.794 ; 0.799
Epe	GGDNoord-enOost-Gelderland	2022-02	0.951	0.945 ; 0.958
Ermelo	GGDNoord-enOost-Gelderland	2022-02	0.862	0.856 ; 0.868
Etten-Leur	GGDWest-Brabant	2022-02	0.919	0.914 ; 0.924
Geertruidenberg	GGDWest-Brabant	2022-02	0.94	0.932 ; 0.947
Geldrop-Mierlo	GGDBrabant-Zuidoost	2022-02	0.969	0.964 ; 0.975
Gemert-Bakel	GGDBrabant-Zuidoost	2022-02	1.014	1.008 ; 1.021
Gennep	GGDLimburg-Noord	2022-02	0.922	0.914 ; 0.93
Gilze en Rijen	GGDHartvoorBrabant	2022-02	0.93	0.923 ; 0.937
Goeree-Overflakkee	GGDRotterdam-Rijnmond	2022-02	0.946	0.941 ; 0.951
Goes	GGDZeeland	2022-02	0.899	0.894 ; 0.905
Goirle	GGDHartvoorBrabant	2022-02	0.999	0.992 ; 1.006
Gooise Meren	GGDGooienVechtstreek	2022-02	0.921	0.916 ; 0.926
Gorinchem	DienstGezondheid&JeugdZHZ	2022-02	0.786	0.781 ; 0.792
Gouda	GGDHollands-Midden	2022-02	0.783	0.779 ; 0.787
Groningen	GGDGroningen	2022-02	0.863	0.86 ; 0.865
Gulpen-Wittem	GGDZuid-Limburg	2022-02	0.966	0.957 ; 0.975
Haaksbergen	GGDTwente	2022-02	0.983	0.976 ; 0.99
Haarlem	GGDKennemerland	2022-02	0.81	0.807 ; 0.813
Haarlemmermeer	GGDKennemerland	2022-02	0.833	0.83 ; 0.836
Halderberge	GGDWest-Brabant	2022-02	0.898	0.892 ; 0.904
Hardenberg	GGDIJsselland	2022-02	0.901	0.896 ; 0.905
Harderwijk	GGDNoord-enOost-Gelderland	2022-02	0.84	0.835 ; 0.845
Hardinxveld-Giessendam	DienstGezondheid&JeugdZHZ	2022-02	0.72	0.713 ; 0.728
Harlingen	GGDFryslân	2022-02	0.917	0.909 ; 0.926
Hattem	GGDNoord-enOost-Gelderland	2022-02	0.982	0.972 ; 0.992
Heemskerk	GGDKennemerland	2022-02	0.85	0.844 ; 0.855
Heemstede	GGDKennemerland	2022-02	1.051	1.044 ; 1.058
Heerde	GGDNoord-enOost-Gelderland	2022-02	0.96	0.952 ; 0.968
Heerenveen	GGDFryslân	2022-02	0.904	0.899 ; 0.908
Heerlen	GGDZuid-Limburg	2022-02	0.727	0.724 ; 0.73
Heeze-Leende	GGDBrabant-Zuidoost	2022-02	1.059	1.05 ; 1.068
Heiloo	GGDHollands-Noorden	2022-02	0.952	0.945 ; 0.959
Hellendoorn	GGDTwente	2022-02	0.993	0.987 ; 0.999
Hellevoetsluis	GGDRotterdam-Rijnmond	2022-02	0.847	0.841 ; 0.852
Helmond	GGDBrabant-Zuidoost	2022-02	0.817	0.813 ; 0.82
Hendrik-Ido-Ambacht	DienstGezondheid&JeugdZHZ	2022-02	0.821	0.815 ; 0.827
Hengelo	GGDTwente	2022-02	0.895	0.891 ; 0.899
Het Hogeland	GGDGroningen	2022-02	0.948	0.942 ; 0.953
Heumen	GGDGelderland-Zuid	2022-02	1.018	1.009 ; 1.027
Heusden	GGDHartvoorBrabant	2022-02	0.913	0.908 ; 0.919
Hillegom	GGDHollands-Midden	2022-02	0.84	0.833 ; 0.847
Hilvarenbeek	GGDHartvoorBrabant	2022-02	1.058	1.049 ; 1.067
Hilversum	GGDGooienVechtstreek	2022-02	0.835	0.831 ; 0.839
Hoekse Waard	DienstGezondheid&JeugdZHZ	2022-02	0.877	0.874 ; 0.881
Hof van Twente	GGDTwente	2022-02	1.015	1.009 ; 1.022
Hollands Kroon	GGDHollands-Noorden	2022-02	0.826	0.821 ; 0.831
Hoogeveen	GGDDrenthe	2022-02	0.816	0.812 ; 0.821
Hoorn	GGDHollands-Noorden	2022-02	0.788	0.784 ; 0.792
Horst aan de Maas	GGDLimburg-Noord	2022-02	0.994	0.989 ; 1
Houten	GGDRegioUtrecht	2022-02	0.985	0.98 ; 0.99
Huizen	GGDGooienVechtstreek	2022-02	0.865	0.86 ; 0.871
Hulst	GGDZeeland	2022-02	0.875	0.868 ; 0.881
IJsselstein	GGDRegioUtrecht	2022-02	0.934	0.928 ; 0.94
Kaag en Braassem	GGDHollands-Midden	2022-02	0.881	0.875 ; 0.888
Kampen	GGDIJsselland	2022-02	0.798	0.793 ; 0.802
Kapelle	GGDZeeland	2022-02	0.915	0.905 ; 0.924
Katwijk	GGDHollands-Midden	2022-02	0.762	0.758 ; 0.766
Kerkrade	GGDZuid-Limburg	2022-02	0.736	0.731 ; 0.74
Koggenland	GGDHollands-Noorden	2022-02	0.839	0.833 ; 0.846
Krimpen aan den IJssel	GGDRotterdam-Rijnmond	2022-02	0.797	0.791 ; 0.803
Krimpenerwaard	GGDHollands-Midden	2022-02	0.84	0.835 ; 0.845
Laarbeek	GGDBrabant-Zuidoost	2022-02	1.066	1.059 ; 1.074
Land van Cuijk	GGDHartvoorBrabant	2022-02	0.985	0.981 ; 0.99
Landgraaf	GGDZuid-Limburg	2022-02	0.8	0.794 ; 0.805
Landsmeer	GGDZaanstreek/Waterland	2022-02	0.884	0.875 ; 0.894
Lansingerland	GGDRotterdam-Rijnmond	2022-02	0.887	0.882 ; 0.891
Laren	GGDGooienVechtstreek	2022-02	0.997	0.986 ; 1.007
Leeuwarden	GGDFryslân	2022-02	0.876	0.873 ; 0.879
Leiden	GGDHollands-Midden	2022-02	0.828	0.825 ; 0.832
Leiderdorp	GGDHollands-Midden	2022-02	0.934	0.928 ; 0.941
Leidschendam-Voorburg	GGDHaaglanden	2022-02	0.916	0.911 ; 0.92
Lelystad	GGDFlevoland	2022-02	0.706	0.702 ; 0.709
Leudal	GGDLimburg-Noord	2022-02	0.996	0.99 ; 1.002
Leusden	GGDRegioUtrecht	2022-02	0.991	0.985 ; 0.998
Lingewaard	Veiligheids-enGezondheidsregioGelderland-Midden	2022-02	1.019	1.014 ; 1.025
Lisse	GGDHollands-Midden	2022-02	0.884	0.877 ; 0.891
Lochem	GGDNoord-enOost-Gelderland	2022-02	1.055	1.048 ; 1.061
Loon op Zand	GGDHartvoorBrabant	2022-02	0.94	0.933 ; 0.947
Lopik	GGDRegioUtrecht	2022-02	0.836	0.827 ; 0.844
Losser	GGDTwente	2022-02	1.001	0.993 ; 1.008
Maasdriel	GGDGelderland-Zuid	2022-02	0.839	0.833 ; 0.846
Maasgouw	GGDLimburg-Noord	2022-02	1.009	1.002 ; 1.017
Maashorst	GGDHartvoorBrabant	2022-02	0.962	0.957 ; 0.966
Maassluis	GGDRotterdam-Rijnmond	2022-02	0.782	0.776 ; 0.787
Maastricht	GGDZuid-Limburg	2022-02	0.826	0.823 ; 0.829
Medemblik	GGDHollands-Noorden	2022-02	0.826	0.821 ; 0.831
Meerssen	GGDZuid-Limburg	2022-02	0.984	0.976 ; 0.992
Meierijstad	GGDHartvoorBrabant	2022-02	0.971	0.967 ; 0.976
Meppel	GGDDrenthe	2022-02	0.884	0.878 ; 0.889
Middelburg	GGDZeeland	2022-02	0.855	0.85 ; 0.859
Midden-Delfland	GGDHaaglanden	2022-02	0.935	0.927 ; 0.943
Midden-Drenthe	GGDDrenthe	2022-02	0.973	0.967 ; 0.98
Midden-Groningen	GGDGroningen	2022-02	0.884	0.879 ; 0.888
Moerdijk	GGDWest-Brabant	2022-02	0.908	0.903 ; 0.914
Molenlanden	DienstGezondheid&JeugdZHZ	2022-02	0.782	0.777 ; 0.787
Montferland	GGDNoord-enOost-Gelderland	2022-02	1.004	0.998 ; 1.01
Montfoort	GGDRegioUtrecht	2022-02	0.925	0.916 ; 0.935
Mook en Middelaar	GGDLimburg-Noord	2022-02	1.043	1.03 ; 1.055
Neder-Betuwe	GGDGelderland-Zuid	2022-02	0.617	0.611 ; 0.623
Nederweert	GGDLimburg-Noord	2022-02	1.028	1.019 ; 1.036
Nieuwegein	GGDRegioUtrecht	2022-02	0.895	0.891 ; 0.899
Nieuwkoop	GGDHollands-Midden	2022-02	0.884	0.878 ; 0.891
Nijkerk	Veiligheids-enGezondheidsregioGelderland-Midden	2022-02	0.85	0.845 ; 0.855
Nijmegen	GGDGelderland-Zuid	2022-02	0.861	0.859 ; 0.864
Nissewaard	GGDRotterdam-Rijnmond	2022-02	0.807	0.803 ; 0.81
Noardeast-Fryslân	GGDFryslân	2022-02	0.813	0.808 ; 0.818
Noord-Beveland	GGDZeeland	2022-02	0.938	0.926 ; 0.95
Noordenveld	GGDDrenthe	2022-02	1.012	1.006 ; 1.018
Noordoostpolder	GGDFlevoland	2022-02	0.778	0.773 ; 0.783
Noordwijk	GGDHollands-Midden	2022-02	0.873	0.868 ; 0.878
Nuenen, Gerwen en Nederwetten	GGDBrabant-Zuidoost	2022-02	1.042	1.035 ; 1.05
Nunspeet	GGDNoord-enOost-Gelderland	2022-02	0.731	0.725 ; 0.737
Oegstgeest	GGDHollands-Midden	2022-02	1.001	0.994 ; 1.008
Oirschot	GGDBrabant-Zuidoost	2022-02	1.092	1.084 ; 1.101
Oisterwijk	GGDHartvoorBrabant	2022-02	0.992	0.985 ; 0.998
Oldambt	GGDGroningen	2022-02	0.913	0.907 ; 0.918
Oldebroek	GGDNoord-enOost-Gelderland	2022-02	0.811	0.804 ; 0.818
Oldenzaal	GGDTwente	2022-02	1.003	0.997 ; 1.01
Olst-Wijhe	GGDIJsselland	2022-02	1.027	1.019 ; 1.036
Ommen	GGDIJsselland	2022-02	0.945	0.937 ; 0.953
Oost Gelre	GGDNoord-enOost-Gelderland	2022-02	1.036	1.029 ; 1.042
Oosterhout	GGDWest-Brabant	2022-02	0.917	0.912 ; 0.922
Ooststellingwerf	GGDFryslân	2022-02	0.909	0.902 ; 0.915
Oostzaan	GGDZaanstreek/Waterland	2022-02	0.873	0.862 ; 0.883
Opmeer	GGDHollands-Noorden	2022-02	0.795	0.786 ; 0.804
Opsterland	GGDFryslân	2022-02	0.933	0.927 ; 0.939
Oss	GGDHartvoorBrabant	2022-02	0.888	0.884 ; 0.892
Oude IJsselstreek	GGDNoord-enOost-Gelderland	2022-02	0.997	0.991 ; 1.002
Ouder-Amstel	GGDAmsterdam	2022-02	0.919	0.91 ; 0.928
Oudewater	GGDRegioUtrecht	2022-02	0.927	0.916 ; 0.937
Overbetuwe	Veiligheids-enGezondheidsregioGelderland-Midden	2022-02	0.96	0.955 ; 0.965
Papendrecht	DienstGezondheid&JeugdZHZ	2022-02	0.848	0.842 ; 0.854
Peel en Maas	GGDLimburg-Noord	2022-02	1.016	1.011 ; 1.022
Pekela	GGDGroningen	2022-02	0.856	0.847 ; 0.865
Pijnacker-Nootdorp	GGDHaaglanden	2022-02	0.912	0.907 ; 0.917
Purmerend	GGDZaanstreek/Waterland	2022-02	0.852	0.849 ; 0.856
Putten	GGDNoord-enOost-Gelderland	2022-02	0.805	0.799 ; 0.812
Raalte	GGDIJsselland	2022-02	1.057	1.051 ; 1.063
Reimerswaal	GGDZeeland	2022-02	0.619	0.613 ; 0.625
Renkum	Veiligheids-enGezondheidsregioGelderland-Midden	2022-02	1.063	1.057 ; 1.07
Renswoude	GGDRegioUtrecht	2022-02	0.711	0.698 ; 0.723
Reusel-De Mierden	GGDBrabant-Zuidoost	2022-02	1.037	1.027 ; 1.047
Rheden	Veiligheids-enGezondheidsregioGelderland-Midden	2022-02	0.971	0.966 ; 0.977
Rhenen	GGDRegioUtrecht	2022-02	0.809	0.802 ; 0.816
Ridderkerk	GGDRotterdam-Rijnmond	2022-02	0.827	0.823 ; 0.832
Rijssen-Holten	GGDTwente	2022-02	0.809	0.804 ; 0.815
Rijswijk	GGDHaaglanden	2022-02	0.824	0.82 ; 0.828
Roerdalen	GGDLimburg-Noord	2022-02	0.989	0.981 ; 0.997
Roermond	GGDLimburg-Noord	2022-02	0.831	0.827 ; 0.836
Roosendaal	GGDWest-Brabant	2022-02	0.829	0.825 ; 0.833
Rotterdam	GGDRotterdam-Rijnmond	2022-02	0.654	0.652 ; 0.655
Rozendaal	Veiligheids-enGezondheidsregioGelderland-Midden	2022-02	1.138	1.111 ; 1.166
Rucphen	GGDWest-Brabant	2022-02	0.894	0.887 ; 0.901
Súdwest-Fryslân	GGDFryslân	2022-02	0.881	0.877 ; 0.885
Schagen	GGDHollands-Noorden	2022-02	0.864	0.859 ; 0.869
Scherpenzeel	Veiligheids-enGezondheidsregioGelderland-Midden	2022-02	0.786	0.777 ; 0.796
Schiedam	GGDRotterdam-Rijnmond	2022-02	0.675	0.672 ; 0.679
Schiermonnikoog	GGDFryslân	2022-02	1.043	1.011 ; 1.075
Schouwen-Duiveland	GGDZeeland	2022-02	0.958	0.952 ; 0.964
Simpelveld	GGDZuid-Limburg	2022-02	0.863	0.853 ; 0.873
Sint-Michielsgestel	GGDHartvoorBrabant	2022-02	0.948	0.941 ; 0.954
Sittard-Geleen	GGDZuid-Limburg	2022-02	0.854	0.851 ; 0.858
Sliedrecht	DienstGezondheid&JeugdZHZ	2022-02	0.764	0.758 ; 0.77
Sluis	GGDZeeland	2022-02	0.867	0.86 ; 0.874
Smallingerland	GGDFryslân	2022-02	0.864	0.859 ; 0.868
Soest	GGDRegioUtrecht	2022-02	0.897	0.892 ; 0.902
Someren	GGDBrabant-Zuidoost	2022-02	0.953	0.945 ; 0.961
Son en Breugel	GGDBrabant-Zuidoost	2022-02	1.016	1.007 ; 1.024
Stadskanaal	GGDGroningen	2022-02	0.867	0.861 ; 0.873
Staphorst	GGDIJsselland	2022-02	0.511	0.505 ; 0.517
Stede Broec	GGDHollands-Noorden	2022-02	0.846	0.839 ; 0.853
Steenbergen	GGDWest-Brabant	2022-02	0.866	0.86 ; 0.873
Steenwijkerland	GGDIJsselland	2022-02	0.892	0.886 ; 0.897
Stein	GGDZuid-Limburg	2022-02	0.904	0.898 ; 0.911
Stichtse Vecht	GGDRegioUtrecht	2022-02	0.913	0.908 ; 0.917
Terneuzen	GGDZeeland	2022-02	0.814	0.809 ; 0.818
Terschelling	GGDFryslân	2022-02	1.075	1.06 ; 1.091
Texel	GGDHollands-Noorden	2022-02	0.903	0.895 ; 0.912
Teylingen	GGDHollands-Midden	2022-02	0.935	0.929 ; 0.94
Tholen	GGDZeeland	2022-02	0.691	0.685 ; 0.697
Tiel	GGDGelderland-Zuid	2022-02	0.778	0.773 ; 0.783
Tilburg	GGDHartvoorBrabant	2022-02	0.794	0.792 ; 0.797
Tubbergen	GGDTwente	2022-02	1.001	0.993 ; 1.009
Twenterand	GGDTwente	2022-02	0.864	0.858 ; 0.87
Tynaarlo	GGDDrenthe	2022-02	1.086	1.079 ; 1.092
Tytsjerksteradiel	GGDFryslân	2022-02	0.898	0.892 ; 0.904
Uitgeest	GGDKennemerland	2022-02	0.88	0.871 ; 0.889
Uithoorn	GGDAmsterdam	2022-02	0.84	0.834 ; 0.846
Urk	GGDFlevoland	2022-02	0.219	0.215 ; 0.223
Utrecht	GGDRegioUtrecht	2022-02	0.821	0.818 ; 0.823
Utrechtse Heuvelrug	GGDRegioUtrecht	2022-02	0.951	0.946 ; 0.956
Vaals	GGDZuid-Limburg	2022-02	0.661	0.652 ; 0.669
Valkenburg aan de Geul	GGDZuid-Limburg	2022-02	0.965	0.957 ; 0.973
Valkenswaard	GGDBrabant-Zuidoost	2022-02	0.979	0.973 ; 0.985
Veendam	GGDGroningen	2022-02	0.861	0.854 ; 0.867
Veenendaal	GGDRegioUtrecht	2022-02	0.801	0.796 ; 0.805
Veere	GGDZeeland	2022-02	0.934	0.927 ; 0.942
Veldhoven	GGDBrabant-Zuidoost	2022-02	1.007	1.002 ; 1.013
Velsen	GGDKennemerland	2022-02	0.853	0.849 ; 0.857
Venlo	GGDLimburg-Noord	2022-02	0.85	0.847 ; 0.854
Venray	GGDLimburg-Noord	2022-02	0.963	0.958 ; 0.969
Vijfheerenlanden	GGDRegioUtrecht	2022-02	0.833	0.828 ; 0.837
Vlaardingen	GGDRotterdam-Rijnmond	2022-02	0.748	0.744 ; 0.752
Vlieland	GGDFryslân	2022-02	0.897	0.871 ; 0.923
Vlissingen	GGDZeeland	2022-02	0.824	0.82 ; 0.829
Voerendaal	GGDZuid-Limburg	2022-02	0.933	0.923 ; 0.943
Voorschoten	GGDHollands-Midden	2022-02	0.968	0.961 ; 0.975
Voorst	GGDNoord-enOost-Gelderland	2022-02	1.034	1.027 ; 1.041
Vught	GGDHartvoorBrabant	2022-02	0.979	0.973 ; 0.985
Waadhoeke	GGDFryslân	2022-02	0.918	0.912 ; 0.923
Waalre	GGDBrabant-Zuidoost	2022-02	1.037	1.029 ; 1.046
Waalwijk	GGDHartvoorBrabant	2022-02	0.849	0.844 ; 0.854
Waddinxveen	GGDHollands-Midden	2022-02	0.764	0.758 ; 0.77
Wageningen	Veiligheids-enGezondheidsregioGelderland-Midden	2022-02	0.896	0.89 ; 0.901
Wassenaar	GGDHaaglanden	2022-02	0.951	0.944 ; 0.958
Waterland	GGDZaanstreek/Waterland	2022-02	0.976	0.968 ; 0.984
Weert	GGDLimburg-Noord	2022-02	0.907	0.902 ; 0.912
West Betuwe	GGDGelderland-Zuid	2022-02	0.85	0.845 ; 0.854
West Maas en Waal	GGDGelderland-Zuid	2022-02	0.907	0.9 ; 0.915
Westerkwartier	GGDGroningen	2022-02	0.91	0.906 ; 0.915
Westerveld	GGDDrenthe	2022-02	0.966	0.958 ; 0.973
Westervoort	Veiligheids-enGezondheidsregioGelderland-Midden	2022-02	0.984	0.975 ; 0.993
Westerwolde	GGDGroningen	2022-02	0.867	0.861 ; 0.874
Westland	GGDHaaglanden	2022-02	0.807	0.803 ; 0.81
Weststellingwerf	GGDFryslân	2022-02	0.903	0.897 ; 0.91
Westvoorne	GGDRotterdam-Rijnmond	2022-02	0.955	0.947 ; 0.964
Wierden	GGDTwente	2022-02	0.97	0.963 ; 0.977
Wijchen	GGDGelderland-Zuid	2022-02	0.963	0.958 ; 0.969
Wijdemeren	GGDGooienVechtstreek	2022-02	0.915	0.908 ; 0.922
Wijk bij Duurstede	GGDRegioUtrecht	2022-02	0.943	0.936 ; 0.95
Winterswijk	GGDNoord-enOost-Gelderland	2022-02	0.963	0.957 ; 0.97
Woensdrecht	GGDWest-Brabant	2022-02	0.897	0.89 ; 0.904
Woerden	GGDRegioUtrecht	2022-02	0.917	0.912 ; 0.922
Wormerland	GGDZaanstreek/Waterland	2022-02	0.908	0.9 ; 0.916
Woudenberg	GGDRegioUtrecht	2022-02	0.793	0.785 ; 0.802
Zaanstad	GGDZaanstreek/Waterland	2022-02	0.748	0.745 ; 0.751
Zaltbommel	GGDGelderland-Zuid	2022-02	0.769	0.763 ; 0.775
Zandvoort	GGDKennemerland	2022-02	0.844	0.837 ; 0.852
Zeewolde	GGDFlevoland	2022-02	0.814	0.808 ; 0.821
Zeist	GGDRegioUtrecht	2022-02	0.888	0.883 ; 0.892
Zevenaar	Veiligheids-enGezondheidsregioGelderland-Midden	2022-02	1.024	1.018 ; 1.029
Zoetermeer	GGDHaaglanden	2022-02	0.807	0.803 ; 0.81
Zoeterwoude	GGDHollands-Midden	2022-02	0.889	0.878 ; 0.9
Zuidplas	GGDHollands-Midden	2022-02	0.829	0.824 ; 0.834
Zundert	GGDWest-Brabant	2022-02	0.95	0.943 ; 0.957
Zutphen	GGDNoord-enOost-Gelderland	2022-02	0.926	0.921 ; 0.931
Zwartewaterland	GGDIJsselland	2022-02	0.771	0.764 ; 0.777
Zwijndrecht	DienstGezondheid&JeugdZHZ	2022-02	0.821	0.816 ; 0.826
Zwolle	GGDIJsselland	2022-02	0.895	0.892 ; 0.898
's-Gravenhage	GGDHaaglanden	2022-03	0.75	0.749 ; 0.752
's-Hertogenbosch	GGDHartvoorBrabant	2022-03	0.965	0.962 ; 0.968
Aa en Hunze	GGDDrenthe	2022-03	1.145	1.138 ; 1.152
Aalsmeer	GGDAmsterdam	2022-03	0.945	0.939 ; 0.951
Aalten	GGDNoord-enOost-Gelderland	2022-03	1.1	1.094 ; 1.107
Achtkarspelen	GGDFryslân	2022-03	0.859	0.853 ; 0.864
Alblasserdam	DienstGezondheid&JeugdZHZ	2022-03	0.811	0.804 ; 0.817
Albrandswaard	GGDRotterdam-Rijnmond	2022-03	0.981	0.974 ; 0.987
Alkmaar	GGDHollands-Noorden	2022-03	0.877	0.874 ; 0.88
Almelo	GGDTwente	2022-03	0.89	0.886 ; 0.894
Almere	GGDFlevoland	2022-03	0.774	0.772 ; 0.776
Alphen aan den Rijn	GGDHollands-Midden	2022-03	0.906	0.902 ; 0.909
Alphen-Chaam	GGDWest-Brabant	2022-03	1.11	1.1 ; 1.121
Altena	GGDWest-Brabant	2022-03	0.861	0.857 ; 0.866
Ameland	GGDFryslân	2022-03	1.146	1.129 ; 1.163
Amersfoort	GGDRegioUtrecht	2022-03	0.965	0.962 ; 0.968
Amstelveen	GGDAmsterdam	2022-03	0.973	0.969 ; 0.977
Amsterdam	GGDAmsterdam	2022-03	0.77	0.768 ; 0.771
Apeldoorn	GGDNoord-enOost-Gelderland	2022-03	1	0.997 ; 1.003
Arnhem	Veiligheids-enGezondheidsregioGelderland-Midden	2022-03	0.868	0.866 ; 0.871
Assen	GGDDrenthe	2022-03	1.029	1.025 ; 1.033
Asten	GGDBrabant-Zuidoost	2022-03	1.048	1.041 ; 1.056
Baarle-Nassau	GGDWest-Brabant	2022-03	1.038	1.026 ; 1.05
Baarn	GGDRegioUtrecht	2022-03	1.016	1.01 ; 1.023
Barendrecht	GGDRotterdam-Rijnmond	2022-03	0.953	0.948 ; 0.958
Barneveld	Veiligheids-enGezondheidsregioGelderland-Midden	2022-03	0.739	0.735 ; 0.742
Beek	GGDZuid-Limburg	2022-03	1.027	1.019 ; 1.035
Beekdaelen	GGDZuid-Limburg	2022-03	0.986	0.981 ; 0.992
Beesel	GGDLimburg-Noord	2022-03	1.039	1.03 ; 1.048
Berg en Dal	GGDGelderland-Zuid	2022-03	1.07	1.065 ; 1.076
Bergeijk	GGDBrabant-Zuidoost	2022-03	1.111	1.103 ; 1.118
Bergen (L.)	GGDLimburg-Noord	2022-03	1.088	1.079 ; 1.097
Bergen (NH.)	GGDHollands-Noorden	2022-03	0.996	0.99 ; 1.002
Bergen op Zoom	GGDWest-Brabant	2022-03	0.936	0.932 ; 0.94
Berkelland	GGDNoord-enOost-Gelderland	2022-03	1.105	1.1 ; 1.11
Bernheze	GGDHartvoorBrabant	2022-03	1.086	1.08 ; 1.092
Best	GGDBrabant-Zuidoost	2022-03	1.078	1.072 ; 1.084
Beuningen	GGDGelderland-Zuid	2022-03	1.034	1.027 ; 1.04
Beverwijk	GGDKennemerland	2022-03	0.81	0.805 ; 0.814
Bladel	GGDBrabant-Zuidoost	2022-03	0.977	0.971 ; 0.984
Blaricum	GGDGooienVechtstreek	2022-03	0.99	0.981 ; 0.999
Bloemendaal	GGDKennemerland	2022-03	1.123	1.116 ; 1.13
Bodegraven-Reeuwijk	GGDHollands-Midden	2022-03	0.902	0.897 ; 0.907
Boekel	GGDHartvoorBrabant	2022-03	1.073	1.063 ; 1.083
Borger-Odoorn	GGDDrenthe	2022-03	1.059	1.052 ; 1.065
Borne	GGDTwente	2022-03	1.105	1.098 ; 1.112
Borsele	GGDZeeland	2022-03	0.938	0.931 ; 0.944
Boxtel	GGDHartvoorBrabant	2022-03	1.039	1.033 ; 1.045
Breda	GGDWest-Brabant	2022-03	0.959	0.956 ; 0.962
Brielle	GGDRotterdam-Rijnmond	2022-03	0.964	0.956 ; 0.971
Bronckhorst	GGDNoord-enOost-Gelderland	2022-03	1.16	1.154 ; 1.166
Brummen	GGDNoord-enOost-Gelderland	2022-03	1.104	1.097 ; 1.112
Brunssum	GGDZuid-Limburg	2022-03	0.857	0.851 ; 0.863
Bunnik	GGDRegioUtrecht	2022-03	1.126	1.118 ; 1.135
Bunschoten	GGDRegioUtrecht	2022-03	0.804	0.798 ; 0.81
Buren	GGDGelderland-Zuid	2022-03	0.967	0.961 ; 0.974
Capelle aan den IJssel	GGDRotterdam-Rijnmond	2022-03	0.839	0.835 ; 0.842
Castricum	GGDHollands-Noorden	2022-03	1.028	1.023 ; 1.034
Coevorden	GGDDrenthe	2022-03	1.045	1.04 ; 1.051
Cranendonck	GGDBrabant-Zuidoost	2022-03	1.079	1.072 ; 1.087
Culemborg	GGDGelderland-Zuid	2022-03	0.974	0.968 ; 0.98
Dalfsen	GGDIJsselland	2022-03	1.053	1.047 ; 1.06
Dantumadiel	GGDFryslân	2022-03	0.833	0.827 ; 0.84
De Bilt	GGDRegioUtrecht	2022-03	1.048	1.042 ; 1.053
De Fryske Marren	GGDFryslân	2022-03	0.945	0.941 ; 0.95
De Ronde Venen	GGDRegioUtrecht	2022-03	0.976	0.971 ; 0.981
De Wolden	GGDDrenthe	2022-03	1.042	1.035 ; 1.049
Delft	GGDHaaglanden	2022-03	0.889	0.885 ; 0.892
Den Helder	GGDHollands-Noorden	2022-03	0.919	0.915 ; 0.923
Deurne	GGDBrabant-Zuidoost	2022-03	1.106	1.1 ; 1.112
Deventer	GGDIJsselland	2022-03	1.003	0.999 ; 1.006
Diemen	GGDAmsterdam	2022-03	0.81	0.805 ; 0.816
Dijk en Waard	GGDHollands-Noorden	2022-03	0.893	0.889 ; 0.896
Dinkelland	GGDTwente	2022-03	1.142	1.135 ; 1.149
Doesburg	Veiligheids-enGezondheidsregioGelderland-Midden	2022-03	1.047	1.037 ; 1.056
Doetinchem	GGDNoord-enOost-Gelderland	2022-03	1.041	1.036 ; 1.045
Dongen	GGDHartvoorBrabant	2022-03	1.041	1.035 ; 1.047
Dordrecht	DienstGezondheid&JeugdZHZ	2022-03	0.846	0.843 ; 0.849
Drechterland	GGDHollands-Noorden	2022-03	0.946	0.939 ; 0.953
Drimmelen	GGDWest-Brabant	2022-03	1.068	1.062 ; 1.075
Dronten	GGDFlevoland	2022-03	0.929	0.924 ; 0.934
Druten	GGDGelderland-Zuid	2022-03	0.997	0.99 ; 1.004
Duiven	Veiligheids-enGezondheidsregioGelderland-Midden	2022-03	1.134	1.127 ; 1.141
Echt-Susteren	GGDLimburg-Noord	2022-03	0.993	0.987 ; 0.998
Edam-Volendam	GGDZaanstreek/Waterland	2022-03	0.818	0.813 ; 0.823
Ede	Veiligheids-enGezondheidsregioGelderland-Midden	2022-03	0.903	0.9 ; 0.906
Eemnes	GGDRegioUtrecht	2022-03	0.994	0.984 ; 1.005
Eemsdelta	GGDGroningen	2022-03	0.991	0.986 ; 0.996
Eersel	GGDBrabant-Zuidoost	2022-03	1.165	1.157 ; 1.172
Eijsden-Margraten	GGDZuid-Limburg	2022-03	1.148	1.141 ; 1.154
Eindhoven	GGDBrabant-Zuidoost	2022-03	0.896	0.894 ; 0.899
Elburg	GGDNoord-enOost-Gelderland	2022-03	0.896	0.89 ; 0.902
Emmen	GGDDrenthe	2022-03	0.998	0.994 ; 1.001
Enkhuizen	GGDHollands-Noorden	2022-03	0.878	0.871 ; 0.885
Enschede	GGDTwente	2022-03	0.87	0.868 ; 0.873
Epe	GGDNoord-enOost-Gelderland	2022-03	1.036	1.03 ; 1.042
Ermelo	GGDNoord-enOost-Gelderland	2022-03	0.944	0.938 ; 0.95
Etten-Leur	GGDWest-Brabant	2022-03	1.011	1.006 ; 1.016
Geertruidenberg	GGDWest-Brabant	2022-03	1.035	1.028 ; 1.042
Geldrop-Mierlo	GGDBrabant-Zuidoost	2022-03	1.054	1.049 ; 1.06
Gemert-Bakel	GGDBrabant-Zuidoost	2022-03	1.1	1.094 ; 1.106
Gennep	GGDLimburg-Noord	2022-03	1.011	1.003 ; 1.018
Gilze en Rijen	GGDHartvoorBrabant	2022-03	1.022	1.016 ; 1.029
Goeree-Overflakkee	GGDRotterdam-Rijnmond	2022-03	1.023	1.018 ; 1.027
Goes	GGDZeeland	2022-03	0.984	0.979 ; 0.989
Goirle	GGDHartvoorBrabant	2022-03	1.101	1.094 ; 1.108
Gooise Meren	GGDGooienVechtstreek	2022-03	1.013	1.008 ; 1.018
Gorinchem	DienstGezondheid&JeugdZHZ	2022-03	0.868	0.863 ; 0.873
Gouda	GGDHollands-Midden	2022-03	0.866	0.863 ; 0.87
Groningen	GGDGroningen	2022-03	0.947	0.945 ; 0.95
Gulpen-Wittem	GGDZuid-Limburg	2022-03	1.057	1.049 ; 1.066
Haaksbergen	GGDTwente	2022-03	1.069	1.062 ; 1.075
Haarlem	GGDKennemerland	2022-03	0.893	0.89 ; 0.896
Haarlemmermeer	GGDKennemerland	2022-03	0.918	0.915 ; 0.921
Halderberge	GGDWest-Brabant	2022-03	0.99	0.984 ; 0.995
Hardenberg	GGDIJsselland	2022-03	0.985	0.981 ; 0.989
Harderwijk	GGDNoord-enOost-Gelderland	2022-03	0.924	0.919 ; 0.929
Hardinxveld-Giessendam	DienstGezondheid&JeugdZHZ	2022-03	0.797	0.79 ; 0.804
Harlingen	GGDFryslân	2022-03	0.996	0.988 ; 1.004
Hattem	GGDNoord-enOost-Gelderland	2022-03	1.074	1.064 ; 1.083
Heemskerk	GGDKennemerland	2022-03	0.935	0.93 ; 0.94
Heemstede	GGDKennemerland	2022-03	1.143	1.136 ; 1.15
Heerde	GGDNoord-enOost-Gelderland	2022-03	1.047	1.04 ; 1.055
Heerenveen	GGDFryslân	2022-03	0.984	0.98 ; 0.989
Heerlen	GGDZuid-Limburg	2022-03	0.801	0.798 ; 0.805
Heeze-Leende	GGDBrabant-Zuidoost	2022-03	1.149	1.14 ; 1.157
Heiloo	GGDHollands-Noorden	2022-03	1.043	1.037 ; 1.05
Hellendoorn	GGDTwente	2022-03	1.086	1.08 ; 1.092
Hellevoetsluis	GGDRotterdam-Rijnmond	2022-03	0.927	0.922 ; 0.932
Helmond	GGDBrabant-Zuidoost	2022-03	0.891	0.887 ; 0.894
Hendrik-Ido-Ambacht	DienstGezondheid&JeugdZHZ	2022-03	0.904	0.899 ; 0.91
Hengelo	GGDTwente	2022-03	0.977	0.973 ; 0.981
Het Hogeland	GGDGroningen	2022-03	1.034	1.029 ; 1.039
Heumen	GGDGelderland-Zuid	2022-03	1.116	1.107 ; 1.124
Heusden	GGDHartvoorBrabant	2022-03	1.004	0.999 ; 1.009
Hillegom	GGDHollands-Midden	2022-03	0.928	0.921 ; 0.934
Hilvarenbeek	GGDHartvoorBrabant	2022-03	1.155	1.146 ; 1.163
Hilversum	GGDGooienVechtstreek	2022-03	0.923	0.92 ; 0.927
Hoekse Waard	DienstGezondheid&JeugdZHZ	2022-03	0.964	0.96 ; 0.967
Hof van Twente	GGDTwente	2022-03	1.106	1.1 ; 1.112
Hollands Kroon	GGDHollands-Noorden	2022-03	0.904	0.899 ; 0.908
Hoogeveen	GGDDrenthe	2022-03	0.897	0.892 ; 0.901
Hoorn	GGDHollands-Noorden	2022-03	0.866	0.862 ; 0.87
Horst aan de Maas	GGDLimburg-Noord	2022-03	1.082	1.077 ; 1.087
Houten	GGDRegioUtrecht	2022-03	1.079	1.074 ; 1.084
Huizen	GGDGooienVechtstreek	2022-03	0.951	0.946 ; 0.957
Hulst	GGDZeeland	2022-03	0.963	0.957 ; 0.969
IJsselstein	GGDRegioUtrecht	2022-03	1.02	1.014 ; 1.026
Kaag en Braassem	GGDHollands-Midden	2022-03	0.975	0.969 ; 0.981
Kampen	GGDIJsselland	2022-03	0.878	0.873 ; 0.882
Kapelle	GGDZeeland	2022-03	1	0.991 ; 1.009
Katwijk	GGDHollands-Midden	2022-03	0.841	0.838 ; 0.845
Kerkrade	GGDZuid-Limburg	2022-03	0.812	0.808 ; 0.816
Koggenland	GGDHollands-Noorden	2022-03	0.922	0.915 ; 0.928
Krimpen aan den IJssel	GGDRotterdam-Rijnmond	2022-03	0.877	0.872 ; 0.883
Krimpenerwaard	GGDHollands-Midden	2022-03	0.928	0.924 ; 0.932
Laarbeek	GGDBrabant-Zuidoost	2022-03	1.152	1.144 ; 1.159
Land van Cuijk	GGDHartvoorBrabant	2022-03	1.078	1.074 ; 1.082
Landgraaf	GGDZuid-Limburg	2022-03	0.882	0.877 ; 0.887
Landsmeer	GGDZaanstreek/Waterland	2022-03	0.971	0.961 ; 0.98
Lansingerland	GGDRotterdam-Rijnmond	2022-03	0.978	0.973 ; 0.982
Laren	GGDGooienVechtstreek	2022-03	1.087	1.077 ; 1.097
Leeuwarden	GGDFryslân	2022-03	0.947	0.944 ; 0.95
Leiden	GGDHollands-Midden	2022-03	0.92	0.917 ; 0.924
Leiderdorp	GGDHollands-Midden	2022-03	1.031	1.025 ; 1.037
Leidschendam-Voorburg	GGDHaaglanden	2022-03	1.006	1.002 ; 1.011
Lelystad	GGDFlevoland	2022-03	0.777	0.774 ; 0.781
Leudal	GGDLimburg-Noord	2022-03	1.084	1.078 ; 1.089
Leusden	GGDRegioUtrecht	2022-03	1.082	1.076 ; 1.088
Lingewaard	Veiligheids-enGezondheidsregioGelderland-Midden	2022-03	1.116	1.111 ; 1.121
Lisse	GGDHollands-Midden	2022-03	0.977	0.97 ; 0.984
Lochem	GGDNoord-enOost-Gelderland	2022-03	1.145	1.139 ; 1.151
Loon op Zand	GGDHartvoorBrabant	2022-03	1.035	1.028 ; 1.042
Lopik	GGDRegioUtrecht	2022-03	0.919	0.911 ; 0.927
Losser	GGDTwente	2022-03	1.087	1.08 ; 1.094
Maasdriel	GGDGelderland-Zuid	2022-03	0.928	0.922 ; 0.934
Maasgouw	GGDLimburg-Noord	2022-03	1.094	1.087 ; 1.101
Maashorst	GGDHartvoorBrabant	2022-03	1.053	1.049 ; 1.058
Maassluis	GGDRotterdam-Rijnmond	2022-03	0.861	0.856 ; 0.867
Maastricht	GGDZuid-Limburg	2022-03	0.905	0.902 ; 0.908
Medemblik	GGDHollands-Noorden	2022-03	0.905	0.9 ; 0.91
Meerssen	GGDZuid-Limburg	2022-03	1.072	1.064 ; 1.079
Meierijstad	GGDHartvoorBrabant	2022-03	1.062	1.058 ; 1.066
Meppel	GGDDrenthe	2022-03	0.975	0.969 ; 0.98
Middelburg	GGDZeeland	2022-03	0.933	0.929 ; 0.938
Midden-Delfland	GGDHaaglanden	2022-03	1.028	1.021 ; 1.036
Midden-Drenthe	GGDDrenthe	2022-03	1.061	1.055 ; 1.067
Midden-Groningen	GGDGroningen	2022-03	0.97	0.965 ; 0.974
Moerdijk	GGDWest-Brabant	2022-03	0.998	0.993 ; 1.004
Molenlanden	DienstGezondheid&JeugdZHZ	2022-03	0.863	0.858 ; 0.867
Montferland	GGDNoord-enOost-Gelderland	2022-03	1.093	1.087 ; 1.099
Montfoort	GGDRegioUtrecht	2022-03	1.014	1.005 ; 1.023
Mook en Middelaar	GGDLimburg-Noord	2022-03	1.141	1.13 ; 1.153
Neder-Betuwe	GGDGelderland-Zuid	2022-03	0.679	0.673 ; 0.684
Nederweert	GGDLimburg-Noord	2022-03	1.113	1.105 ; 1.121
Nieuwegein	GGDRegioUtrecht	2022-03	0.979	0.974 ; 0.983
Nieuwkoop	GGDHollands-Midden	2022-03	0.969	0.963 ; 0.975
Nijkerk	Veiligheids-enGezondheidsregioGelderland-Midden	2022-03	0.933	0.928 ; 0.937
Nijmegen	GGDGelderland-Zuid	2022-03	0.95	0.948 ; 0.953
Nissewaard	GGDRotterdam-Rijnmond	2022-03	0.884	0.88 ; 0.887
Noardeast-Fryslân	GGDFryslân	2022-03	0.889	0.885 ; 0.894
Noord-Beveland	GGDZeeland	2022-03	1.023	1.012 ; 1.034
Noordenveld	GGDDrenthe	2022-03	1.102	1.096 ; 1.108
Noordoostpolder	GGDFlevoland	2022-03	0.853	0.848 ; 0.857
Noordwijk	GGDHollands-Midden	2022-03	0.963	0.958 ; 0.967
Nuenen, Gerwen en Nederwetten	GGDBrabant-Zuidoost	2022-03	1.135	1.128 ; 1.142
Nunspeet	GGDNoord-enOost-Gelderland	2022-03	0.803	0.797 ; 0.808
Oegstgeest	GGDHollands-Midden	2022-03	1.096	1.089 ; 1.102
Oirschot	GGDBrabant-Zuidoost	2022-03	1.183	1.175 ; 1.191
Oisterwijk	GGDHartvoorBrabant	2022-03	1.089	1.083 ; 1.095
Oldambt	GGDGroningen	2022-03	1	0.995 ; 1.005
Oldebroek	GGDNoord-enOost-Gelderland	2022-03	0.89	0.884 ; 0.896
Oldenzaal	GGDTwente	2022-03	1.091	1.085 ; 1.098
Olst-Wijhe	GGDIJsselland	2022-03	1.121	1.113 ; 1.129
Ommen	GGDIJsselland	2022-03	1.033	1.025 ; 1.04
Oost Gelre	GGDNoord-enOost-Gelderland	2022-03	1.136	1.129 ; 1.142
Oosterhout	GGDWest-Brabant	2022-03	1.007	1.002 ; 1.011
Ooststellingwerf	GGDFryslân	2022-03	0.987	0.981 ; 0.993
Oostzaan	GGDZaanstreek/Waterland	2022-03	0.959	0.949 ; 0.969
Opmeer	GGDHollands-Noorden	2022-03	0.872	0.864 ; 0.881
Opsterland	GGDFryslân	2022-03	1.004	0.998 ; 1.01
Oss	GGDHartvoorBrabant	2022-03	0.975	0.971 ; 0.978
Oude IJsselstreek	GGDNoord-enOost-Gelderland	2022-03	1.088	1.083 ; 1.094
Ouder-Amstel	GGDAmsterdam	2022-03	1.01	1.001 ; 1.018
Oudewater	GGDRegioUtrecht	2022-03	1.013	1.003 ; 1.023
Overbetuwe	Veiligheids-enGezondheidsregioGelderland-Midden	2022-03	1.055	1.05 ; 1.06
Papendrecht	DienstGezondheid&JeugdZHZ	2022-03	0.934	0.929 ; 0.94
Peel en Maas	GGDLimburg-Noord	2022-03	1.102	1.097 ; 1.107
Pekela	GGDGroningen	2022-03	0.935	0.927 ; 0.944
Pijnacker-Nootdorp	GGDHaaglanden	2022-03	1.005	1 ; 1.01
Purmerend	GGDZaanstreek/Waterland	2022-03	0.935	0.931 ; 0.938
Putten	GGDNoord-enOost-Gelderland	2022-03	0.886	0.88 ; 0.893
Raalte	GGDIJsselland	2022-03	1.155	1.149 ; 1.161
Reimerswaal	GGDZeeland	2022-03	0.679	0.674 ; 0.685
Renkum	Veiligheids-enGezondheidsregioGelderland-Midden	2022-03	1.151	1.145 ; 1.157
Renswoude	GGDRegioUtrecht	2022-03	0.78	0.768 ; 0.791
Reusel-De Mierden	GGDBrabant-Zuidoost	2022-03	1.124	1.115 ; 1.134
Rheden	Veiligheids-enGezondheidsregioGelderland-Midden	2022-03	1.058	1.053 ; 1.063
Rhenen	GGDRegioUtrecht	2022-03	0.887	0.88 ; 0.894
Ridderkerk	GGDRotterdam-Rijnmond	2022-03	0.907	0.902 ; 0.911
Rijssen-Holten	GGDTwente	2022-03	0.887	0.882 ; 0.893
Rijswijk	GGDHaaglanden	2022-03	0.906	0.902 ; 0.911
Roerdalen	GGDLimburg-Noord	2022-03	1.074	1.067 ; 1.081
Roermond	GGDLimburg-Noord	2022-03	0.909	0.905 ; 0.914
Roosendaal	GGDWest-Brabant	2022-03	0.915	0.911 ; 0.919
Rotterdam	GGDRotterdam-Rijnmond	2022-03	0.718	0.717 ; 0.72
Rozendaal	Veiligheids-enGezondheidsregioGelderland-Midden	2022-03	1.233	1.206 ; 1.259
Rucphen	GGDWest-Brabant	2022-03	0.989	0.983 ; 0.996
Súdwest-Fryslân	GGDFryslân	2022-03	0.958	0.954 ; 0.961
Schagen	GGDHollands-Noorden	2022-03	0.945	0.94 ; 0.95
Scherpenzeel	Veiligheids-enGezondheidsregioGelderland-Midden	2022-03	0.862	0.853 ; 0.871
Schiedam	GGDRotterdam-Rijnmond	2022-03	0.745	0.741 ; 0.748
Schiermonnikoog	GGDFryslân	2022-03	1.141	1.11 ; 1.173
Schouwen-Duiveland	GGDZeeland	2022-03	1.042	1.036 ; 1.047
Simpelveld	GGDZuid-Limburg	2022-03	0.948	0.939 ; 0.958
Sint-Michielsgestel	GGDHartvoorBrabant	2022-03	1.038	1.032 ; 1.044
Sittard-Geleen	GGDZuid-Limburg	2022-03	0.937	0.934 ; 0.941
Sliedrecht	DienstGezondheid&JeugdZHZ	2022-03	0.843	0.837 ; 0.849
Sluis	GGDZeeland	2022-03	0.951	0.945 ; 0.957
Smallingerland	GGDFryslân	2022-03	0.935	0.931 ; 0.94
Soest	GGDRegioUtrecht	2022-03	0.982	0.977 ; 0.986
Someren	GGDBrabant-Zuidoost	2022-03	1.04	1.033 ; 1.047
Son en Breugel	GGDBrabant-Zuidoost	2022-03	1.109	1.101 ; 1.117
Stadskanaal	GGDGroningen	2022-03	0.948	0.943 ; 0.954
Staphorst	GGDIJsselland	2022-03	0.56	0.554 ; 0.566
Stede Broec	GGDHollands-Noorden	2022-03	0.926	0.92 ; 0.933
Steenbergen	GGDWest-Brabant	2022-03	0.956	0.95 ; 0.963
Steenwijkerland	GGDIJsselland	2022-03	0.979	0.974 ; 0.984
Stein	GGDZuid-Limburg	2022-03	0.99	0.983 ; 0.996
Stichtse Vecht	GGDRegioUtrecht	2022-03	1	0.995 ; 1.004
Terneuzen	GGDZeeland	2022-03	0.895	0.89 ; 0.899
Terschelling	GGDFryslân	2022-03	1.162	1.147 ; 1.176
Texel	GGDHollands-Noorden	2022-03	1.003	0.994 ; 1.011
Teylingen	GGDHollands-Midden	2022-03	1.031	1.025 ; 1.037
Tholen	GGDZeeland	2022-03	0.764	0.758 ; 0.769
Tiel	GGDGelderland-Zuid	2022-03	0.86	0.855 ; 0.865
Tilburg	GGDHartvoorBrabant	2022-03	0.878	0.876 ; 0.881
Tubbergen	GGDTwente	2022-03	1.093	1.086 ; 1.1
Twenterand	GGDTwente	2022-03	0.947	0.942 ; 0.953
Tynaarlo	GGDDrenthe	2022-03	1.175	1.169 ; 1.181
Tytsjerksteradiel	GGDFryslân	2022-03	0.972	0.966 ; 0.978
Uitgeest	GGDKennemerland	2022-03	0.97	0.961 ; 0.979
Uithoorn	GGDAmsterdam	2022-03	0.926	0.92 ; 0.932
Urk	GGDFlevoland	2022-03	0.242	0.239 ; 0.246
Utrecht	GGDRegioUtrecht	2022-03	0.905	0.903 ; 0.907
Utrechtse Heuvelrug	GGDRegioUtrecht	2022-03	1.038	1.033 ; 1.043
Vaals	GGDZuid-Limburg	2022-03	0.726	0.718 ; 0.734
Valkenburg aan de Geul	GGDZuid-Limburg	2022-03	1.052	1.044 ; 1.06
Valkenswaard	GGDBrabant-Zuidoost	2022-03	1.068	1.062 ; 1.074
Veendam	GGDGroningen	2022-03	0.949	0.943 ; 0.955
Veenendaal	GGDRegioUtrecht	2022-03	0.878	0.875 ; 0.882
Veere	GGDZeeland	2022-03	1.019	1.012 ; 1.026
Veldhoven	GGDBrabant-Zuidoost	2022-03	1.095	1.09 ; 1.1
Velsen	GGDKennemerland	2022-03	0.935	0.931 ; 0.939
Venlo	GGDLimburg-Noord	2022-03	0.93	0.927 ; 0.934
Venray	GGDLimburg-Noord	2022-03	1.047	1.042 ; 1.053
Vijfheerenlanden	GGDRegioUtrecht	2022-03	0.914	0.91 ; 0.918
Vlaardingen	GGDRotterdam-Rijnmond	2022-03	0.822	0.819 ; 0.826
Vlieland	GGDFryslân	2022-03	0.98	0.955 ; 1.005
Vlissingen	GGDZeeland	2022-03	0.9	0.895 ; 0.905
Voerendaal	GGDZuid-Limburg	2022-03	1.023	1.014 ; 1.032
Voorschoten	GGDHollands-Midden	2022-03	1.065	1.058 ; 1.071
Voorst	GGDNoord-enOost-Gelderland	2022-03	1.125	1.118 ; 1.131
Vught	GGDHartvoorBrabant	2022-03	1.078	1.072 ; 1.084
Waadhoeke	GGDFryslân	2022-03	0.991	0.986 ; 0.996
Waalre	GGDBrabant-Zuidoost	2022-03	1.127	1.119 ; 1.135
Waalwijk	GGDHartvoorBrabant	2022-03	0.938	0.933 ; 0.942
Waddinxveen	GGDHollands-Midden	2022-03	0.847	0.841 ; 0.852
Wageningen	Veiligheids-enGezondheidsregioGelderland-Midden	2022-03	0.991	0.985 ; 0.996
Wassenaar	GGDHaaglanden	2022-03	1.037	1.031 ; 1.044
Waterland	GGDZaanstreek/Waterland	2022-03	1.069	1.061 ; 1.077
Weert	GGDLimburg-Noord	2022-03	0.985	0.98 ; 0.989
West Betuwe	GGDGelderland-Zuid	2022-03	0.936	0.931 ; 0.94
West Maas en Waal	GGDGelderland-Zuid	2022-03	1	0.993 ; 1.008
Westerkwartier	GGDGroningen	2022-03	0.994	0.99 ; 0.999
Westerveld	GGDDrenthe	2022-03	1.055	1.048 ; 1.062
Westervoort	Veiligheids-enGezondheidsregioGelderland-Midden	2022-03	1.072	1.063 ; 1.08
Westerwolde	GGDGroningen	2022-03	0.945	0.939 ; 0.951
Westland	GGDHaaglanden	2022-03	0.886	0.883 ; 0.89
Weststellingwerf	GGDFryslân	2022-03	0.986	0.979 ; 0.992
Westvoorne	GGDRotterdam-Rijnmond	2022-03	1.045	1.037 ; 1.053
Wierden	GGDTwente	2022-03	1.06	1.053 ; 1.067
Wijchen	GGDGelderland-Zuid	2022-03	1.063	1.057 ; 1.068
Wijdemeren	GGDGooienVechtstreek	2022-03	1.007	1 ; 1.013
Wijk bij Duurstede	GGDRegioUtrecht	2022-03	1.034	1.028 ; 1.041
Winterswijk	GGDNoord-enOost-Gelderland	2022-03	1.056	1.05 ; 1.062
Woensdrecht	GGDWest-Brabant	2022-03	0.992	0.985 ; 0.999
Woerden	GGDRegioUtrecht	2022-03	1.008	1.003 ; 1.013
Wormerland	GGDZaanstreek/Waterland	2022-03	0.995	0.987 ; 1.003
Woudenberg	GGDRegioUtrecht	2022-03	0.87	0.862 ; 0.878
Zaanstad	GGDZaanstreek/Waterland	2022-03	0.823	0.821 ; 0.826
Zaltbommel	GGDGelderland-Zuid	2022-03	0.85	0.845 ; 0.856
Zandvoort	GGDKennemerland	2022-03	0.927	0.92 ; 0.934
Zeewolde	GGDFlevoland	2022-03	0.895	0.889 ; 0.901
Zeist	GGDRegioUtrecht	2022-03	0.973	0.968 ; 0.977
Zevenaar	Veiligheids-enGezondheidsregioGelderland-Midden	2022-03	1.113	1.108 ; 1.118
Zoetermeer	GGDHaaglanden	2022-03	0.89	0.887 ; 0.893
Zoeterwoude	GGDHollands-Midden	2022-03	0.981	0.971 ; 0.991
Zuidplas	GGDHollands-Midden	2022-03	0.918	0.913 ; 0.923
Zundert	GGDWest-Brabant	2022-03	1.045	1.038 ; 1.052
Zutphen	GGDNoord-enOost-Gelderland	2022-03	1.007	1.002 ; 1.012
Zwartewaterland	GGDIJsselland	2022-03	0.848	0.842 ; 0.854
Zwijndrecht	DienstGezondheid&JeugdZHZ	2022-03	0.902	0.897 ; 0.906
Zwolle	GGDIJsselland	2022-03	0.983	0.98 ; 0.987
's-Gravenhage	GGDHaaglanden	2022-04	0.824	0.822 ; 0.825
's-Hertogenbosch	GGDHartvoorBrabant	2022-04	1.061	1.058 ; 1.064
Aa en Hunze	GGDDrenthe	2022-04	1.248	1.241 ; 1.255
Aalsmeer	GGDAmsterdam	2022-04	1.041	1.035 ; 1.046
Aalten	GGDNoord-enOost-Gelderland	2022-04	1.206	1.2 ; 1.213
Achtkarspelen	GGDFryslân	2022-04	0.934	0.928 ; 0.94
Alblasserdam	DienstGezondheid&JeugdZHZ	2022-04	0.894	0.888 ; 0.901
Albrandswaard	GGDRotterdam-Rijnmond	2022-04	1.074	1.068 ; 1.081
Alkmaar	GGDHollands-Noorden	2022-04	0.966	0.962 ; 0.969
Almelo	GGDTwente	2022-04	0.976	0.972 ; 0.98
Almere	GGDFlevoland	2022-04	0.854	0.851 ; 0.856
Alphen aan den Rijn	GGDHollands-Midden	2022-04	1.001	0.998 ; 1.004
Alphen-Chaam	GGDWest-Brabant	2022-04	1.221	1.21 ; 1.231
Altena	GGDWest-Brabant	2022-04	0.945	0.941 ; 0.95
Ameland	GGDFryslân	2022-04	1.241	1.224 ; 1.258
Amersfoort	GGDRegioUtrecht	2022-04	1.055	1.052 ; 1.059
Amstelveen	GGDAmsterdam	2022-04	1.065	1.062 ; 1.069
Amsterdam	GGDAmsterdam	2022-04	0.844	0.843 ; 0.846
Apeldoorn	GGDNoord-enOost-Gelderland	2022-04	1.085	1.081 ; 1.088
Arnhem	Veiligheids-enGezondheidsregioGelderland-Midden	2022-04	0.955	0.952 ; 0.958
Assen	GGDDrenthe	2022-04	1.122	1.118 ; 1.127
Asten	GGDBrabant-Zuidoost	2022-04	1.144	1.136 ; 1.152
Baarle-Nassau	GGDWest-Brabant	2022-04	1.142	1.13 ; 1.154
Baarn	GGDRegioUtrecht	2022-04	1.116	1.109 ; 1.122
Barendrecht	GGDRotterdam-Rijnmond	2022-04	1.043	1.038 ; 1.048
Barneveld	Veiligheids-enGezondheidsregioGelderland-Midden	2022-04	0.812	0.809 ; 0.816
Beek	GGDZuid-Limburg	2022-04	1.117	1.109 ; 1.125
Beekdaelen	GGDZuid-Limburg	2022-04	1.079	1.074 ; 1.085
Beesel	GGDLimburg-Noord	2022-04	1.138	1.129 ; 1.147
Berg en Dal	GGDGelderland-Zuid	2022-04	1.176	1.17 ; 1.182
Bergeijk	GGDBrabant-Zuidoost	2022-04	1.207	1.2 ; 1.215
Bergen (L.)	GGDLimburg-Noord	2022-04	1.186	1.176 ; 1.195
Bergen (NH.)	GGDHollands-Noorden	2022-04	1.087	1.081 ; 1.093
Bergen op Zoom	GGDWest-Brabant	2022-04	1.033	1.029 ; 1.037
Berkelland	GGDNoord-enOost-Gelderland	2022-04	1.206	1.2 ; 1.211
Bernheze	GGDHartvoorBrabant	2022-04	1.19	1.183 ; 1.196
Best	GGDBrabant-Zuidoost	2022-04	1.174	1.167 ; 1.18
Beuningen	GGDGelderland-Zuid	2022-04	1.14	1.133 ; 1.146
Beverwijk	GGDKennemerland	2022-04	0.893	0.889 ; 0.898
Bladel	GGDBrabant-Zuidoost	2022-04	1.062	1.055 ; 1.069
Blaricum	GGDGooienVechtstreek	2022-04	1.089	1.08 ; 1.099
Bloemendaal	GGDKennemerland	2022-04	1.219	1.212 ; 1.227
Bodegraven-Reeuwijk	GGDHollands-Midden	2022-04	0.995	0.989 ; 1
Boekel	GGDHartvoorBrabant	2022-04	1.171	1.161 ; 1.181
Borger-Odoorn	GGDDrenthe	2022-04	1.154	1.147 ; 1.161
Borne	GGDTwente	2022-04	1.204	1.196 ; 1.211
Borsele	GGDZeeland	2022-04	1.023	1.017 ; 1.03
Boxtel	GGDHartvoorBrabant	2022-04	1.143	1.137 ; 1.149
Breda	GGDWest-Brabant	2022-04	1.054	1.051 ; 1.057
Brielle	GGDRotterdam-Rijnmond	2022-04	1.056	1.049 ; 1.064
Bronckhorst	GGDNoord-enOost-Gelderland	2022-04	1.261	1.255 ; 1.267
Brummen	GGDNoord-enOost-Gelderland	2022-04	1.202	1.194 ; 1.209
Brunssum	GGDZuid-Limburg	2022-04	0.945	0.939 ; 0.951
Bunnik	GGDRegioUtrecht	2022-04	1.229	1.22 ; 1.238
Bunschoten	GGDRegioUtrecht	2022-04	0.885	0.879 ; 0.892
Buren	GGDGelderland-Zuid	2022-04	1.064	1.058 ; 1.07
Capelle aan den IJssel	GGDRotterdam-Rijnmond	2022-04	0.925	0.921 ; 0.929
Castricum	GGDHollands-Noorden	2022-04	1.127	1.121 ; 1.132
Coevorden	GGDDrenthe	2022-04	1.139	1.134 ; 1.145
Cranendonck	GGDBrabant-Zuidoost	2022-04	1.17	1.162 ; 1.177
Culemborg	GGDGelderland-Zuid	2022-04	1.073	1.067 ; 1.079
Dalfsen	GGDIJsselland	2022-04	1.155	1.148 ; 1.161
Dantumadiel	GGDFryslân	2022-04	0.91	0.903 ; 0.917
De Bilt	GGDRegioUtrecht	2022-04	1.143	1.138 ; 1.149
De Fryske Marren	GGDFryslân	2022-04	1.029	1.025 ; 1.034
De Ronde Venen	GGDRegioUtrecht	2022-04	1.071	1.066 ; 1.076
De Wolden	GGDDrenthe	2022-04	1.143	1.136 ; 1.15
Delft	GGDHaaglanden	2022-04	0.986	0.982 ; 0.989
Den Helder	GGDHollands-Noorden	2022-04	1.004	1 ; 1.008
Deurne	GGDBrabant-Zuidoost	2022-04	1.199	1.193 ; 1.206
Deventer	GGDIJsselland	2022-04	1.096	1.092 ; 1.099
Diemen	GGDAmsterdam	2022-04	0.898	0.892 ; 0.903
Dijk en Waard	GGDHollands-Noorden	2022-04	0.981	0.977 ; 0.985
Dinkelland	GGDTwente	2022-04	1.242	1.236 ; 1.249
Doesburg	Veiligheids-enGezondheidsregioGelderland-Midden	2022-04	1.14	1.13 ; 1.149
Doetinchem	GGDNoord-enOost-Gelderland	2022-04	1.135	1.13 ; 1.14
Dongen	GGDHartvoorBrabant	2022-04	1.144	1.138 ; 1.151
Dordrecht	DienstGezondheid&JeugdZHZ	2022-04	0.933	0.93 ; 0.936
Drechterland	GGDHollands-Noorden	2022-04	1.037	1.03 ; 1.044
Drimmelen	GGDWest-Brabant	2022-04	1.173	1.167 ; 1.18
Dronten	GGDFlevoland	2022-04	1.02	1.015 ; 1.025
Druten	GGDGelderland-Zuid	2022-04	1.097	1.09 ; 1.105
Duiven	Veiligheids-enGezondheidsregioGelderland-Midden	2022-04	1.231	1.224 ; 1.238
Echt-Susteren	GGDLimburg-Noord	2022-04	1.09	1.084 ; 1.095
Edam-Volendam	GGDZaanstreek/Waterland	2022-04	0.9	0.895 ; 0.905
Ede	Veiligheids-enGezondheidsregioGelderland-Midden	2022-04	0.986	0.983 ; 0.989
Eemnes	GGDRegioUtrecht	2022-04	1.098	1.087 ; 1.108
Eemsdelta	GGDGroningen	2022-04	1.084	1.079 ; 1.089
Eersel	GGDBrabant-Zuidoost	2022-04	1.258	1.251 ; 1.266
Eijsden-Margraten	GGDZuid-Limburg	2022-04	1.243	1.236 ; 1.25
Eindhoven	GGDBrabant-Zuidoost	2022-04	0.982	0.979 ; 0.984
Elburg	GGDNoord-enOost-Gelderland	2022-04	0.982	0.976 ; 0.989
Emmen	GGDDrenthe	2022-04	1.087	1.083 ; 1.09
Enkhuizen	GGDHollands-Noorden	2022-04	0.966	0.959 ; 0.973
Enschede	GGDTwente	2022-04	0.952	0.949 ; 0.955
Epe	GGDNoord-enOost-Gelderland	2022-04	1.128	1.122 ; 1.134
Ermelo	GGDNoord-enOost-Gelderland	2022-04	1.032	1.026 ; 1.039
Etten-Leur	GGDWest-Brabant	2022-04	1.113	1.108 ; 1.118
Geertruidenberg	GGDWest-Brabant	2022-04	1.14	1.132 ; 1.147
Geldrop-Mierlo	GGDBrabant-Zuidoost	2022-04	1.146	1.14 ; 1.151
Gemert-Bakel	GGDBrabant-Zuidoost	2022-04	1.194	1.187 ; 1.2
Gennep	GGDLimburg-Noord	2022-04	1.108	1.1 ; 1.116
Gilze en Rijen	GGDHartvoorBrabant	2022-04	1.123	1.117 ; 1.13
Goeree-Overflakkee	GGDRotterdam-Rijnmond	2022-04	1.105	1.1 ; 1.11
Goes	GGDZeeland	2022-04	1.076	1.07 ; 1.081
Goirle	GGDHartvoorBrabant	2022-04	1.214	1.207 ; 1.221
Gooise Meren	GGDGooienVechtstreek	2022-04	1.114	1.109 ; 1.119
Gorinchem	DienstGezondheid&JeugdZHZ	2022-04	0.958	0.953 ; 0.963
Gouda	GGDHollands-Midden	2022-04	0.958	0.954 ; 0.962
Groningen	GGDGroningen	2022-04	1.037	1.035 ; 1.04
Gulpen-Wittem	GGDZuid-Limburg	2022-04	1.156	1.147 ; 1.165
Haaksbergen	GGDTwente	2022-04	1.162	1.155 ; 1.169
Haarlem	GGDKennemerland	2022-04	0.984	0.981 ; 0.987
Haarlemmermeer	GGDKennemerland	2022-04	1.01	1.007 ; 1.013
Halderberge	GGDWest-Brabant	2022-04	1.09	1.084 ; 1.096
Hardenberg	GGDIJsselland	2022-04	1.077	1.073 ; 1.082
Harderwijk	GGDNoord-enOost-Gelderland	2022-04	1.016	1.011 ; 1.02
Hardinxveld-Giessendam	DienstGezondheid&JeugdZHZ	2022-04	0.882	0.875 ; 0.889
Harlingen	GGDFryslân	2022-04	1.081	1.073 ; 1.089
Hattem	GGDNoord-enOost-Gelderland	2022-04	1.175	1.165 ; 1.184
Heemskerk	GGDKennemerland	2022-04	1.028	1.023 ; 1.033
Heemstede	GGDKennemerland	2022-04	1.243	1.236 ; 1.249
Heerde	GGDNoord-enOost-Gelderland	2022-04	1.142	1.134 ; 1.15
Heerenveen	GGDFryslân	2022-04	1.071	1.067 ; 1.076
Heerlen	GGDZuid-Limburg	2022-04	0.883	0.88 ; 0.887
Heeze-Leende	GGDBrabant-Zuidoost	2022-04	1.246	1.238 ; 1.255
Heiloo	GGDHollands-Noorden	2022-04	1.143	1.136 ; 1.15
Hellendoorn	GGDTwente	2022-04	1.189	1.183 ; 1.194
Hellevoetsluis	GGDRotterdam-Rijnmond	2022-04	1.014	1.009 ; 1.019
Helmond	GGDBrabant-Zuidoost	2022-04	0.972	0.968 ; 0.975
Hendrik-Ido-Ambacht	DienstGezondheid&JeugdZHZ	2022-04	0.997	0.991 ; 1.002
Hengelo	GGDTwente	2022-04	1.066	1.062 ; 1.07
Het Hogeland	GGDGroningen	2022-04	1.129	1.124 ; 1.134
Heumen	GGDGelderland-Zuid	2022-04	1.223	1.214 ; 1.231
Heusden	GGDHartvoorBrabant	2022-04	1.104	1.099 ; 1.109
Hillegom	GGDHollands-Midden	2022-04	1.024	1.018 ; 1.031
Hilvarenbeek	GGDHartvoorBrabant	2022-04	1.26	1.251 ; 1.269
Hilversum	GGDGooienVechtstreek	2022-04	1.02	1.017 ; 1.024
Hoekse Waard	DienstGezondheid&JeugdZHZ	2022-04	1.057	1.053 ; 1.061
Hof van Twente	GGDTwente	2022-04	1.205	1.199 ; 1.211
Hollands Kroon	GGDHollands-Noorden	2022-04	0.988	0.984 ; 0.993
Hoogeveen	GGDDrenthe	2022-04	0.986	0.981 ; 0.99
Hoorn	GGDHollands-Noorden	2022-04	0.952	0.948 ; 0.956
Horst aan de Maas	GGDLimburg-Noord	2022-04	1.177	1.171 ; 1.182
Houten	GGDRegioUtrecht	2022-04	1.181	1.176 ; 1.187
Huizen	GGDGooienVechtstreek	2022-04	1.046	1.04 ; 1.051
Hulst	GGDZeeland	2022-04	1.06	1.054 ; 1.066
IJsselstein	GGDRegioUtrecht	2022-04	1.114	1.108 ; 1.12
Kaag en Braassem	GGDHollands-Midden	2022-04	1.078	1.071 ; 1.084
Kampen	GGDIJsselland	2022-04	0.966	0.961 ; 0.97
Kapelle	GGDZeeland	2022-04	1.093	1.084 ; 1.102
Katwijk	GGDHollands-Midden	2022-04	0.929	0.925 ; 0.933
Kerkrade	GGDZuid-Limburg	2022-04	0.896	0.891 ; 0.9
Koggenland	GGDHollands-Noorden	2022-04	1.012	1.006 ; 1.019
Krimpen aan den IJssel	GGDRotterdam-Rijnmond	2022-04	0.966	0.96 ; 0.972
Krimpenerwaard	GGDHollands-Midden	2022-04	1.025	1.02 ; 1.029
Laarbeek	GGDBrabant-Zuidoost	2022-04	1.243	1.236 ; 1.251
Land van Cuijk	GGDHartvoorBrabant	2022-04	1.178	1.174 ; 1.182
Landgraaf	GGDZuid-Limburg	2022-04	0.972	0.967 ; 0.977
Landsmeer	GGDZaanstreek/Waterland	2022-04	1.065	1.056 ; 1.074
Lansingerland	GGDRotterdam-Rijnmond	2022-04	1.077	1.073 ; 1.082
Laren	GGDGooienVechtstreek	2022-04	1.185	1.175 ; 1.195
Leeuwarden	GGDFryslân	2022-04	1.023	1.019 ; 1.026
Leiden	GGDHollands-Midden	2022-04	1.022	1.019 ; 1.026
Leiderdorp	GGDHollands-Midden	2022-04	1.137	1.131 ; 1.144
Leidschendam-Voorburg	GGDHaaglanden	2022-04	1.106	1.102 ; 1.11
Lelystad	GGDFlevoland	2022-04	0.856	0.852 ; 0.859
Leudal	GGDLimburg-Noord	2022-04	1.178	1.172 ; 1.184
Leusden	GGDRegioUtrecht	2022-04	1.181	1.175 ; 1.187
Lingewaard	Veiligheids-enGezondheidsregioGelderland-Midden	2022-04	1.222	1.217 ; 1.227
Lisse	GGDHollands-Midden	2022-04	1.079	1.073 ; 1.086
Lochem	GGDNoord-enOost-Gelderland	2022-04	1.244	1.238 ; 1.25
Loon op Zand	GGDHartvoorBrabant	2022-04	1.14	1.133 ; 1.147
Lopik	GGDRegioUtrecht	2022-04	1.011	1.003 ; 1.019
Losser	GGDTwente	2022-04	1.181	1.174 ; 1.188
Maasdriel	GGDGelderland-Zuid	2022-04	1.026	1.02 ; 1.032
Maasgouw	GGDLimburg-Noord	2022-04	1.186	1.179 ; 1.192
Maashorst	GGDHartvoorBrabant	2022-04	1.154	1.149 ; 1.159
Maassluis	GGDRotterdam-Rijnmond	2022-04	0.949	0.944 ; 0.954
Maastricht	GGDZuid-Limburg	2022-04	0.99	0.987 ; 0.993
Medemblik	GGDHollands-Noorden	2022-04	0.991	0.987 ; 0.996
Meerssen	GGDZuid-Limburg	2022-04	1.167	1.159 ; 1.175
Meierijstad	GGDHartvoorBrabant	2022-04	1.16	1.156 ; 1.164
Meppel	GGDDrenthe	2022-04	1.075	1.069 ; 1.081
Middelburg	GGDZeeland	2022-04	1.019	1.014 ; 1.024
Midden-Delfland	GGDHaaglanden	2022-04	1.13	1.123 ; 1.138
Midden-Drenthe	GGDDrenthe	2022-04	1.156	1.15 ; 1.162
Midden-Groningen	GGDGroningen	2022-04	1.064	1.059 ; 1.068
Moerdijk	GGDWest-Brabant	2022-04	1.097	1.092 ; 1.103
Molenlanden	DienstGezondheid&JeugdZHZ	2022-04	0.951	0.946 ; 0.956
Montferland	GGDNoord-enOost-Gelderland	2022-04	1.19	1.184 ; 1.195
Montfoort	GGDRegioUtrecht	2022-04	1.111	1.103 ; 1.12
Mook en Middelaar	GGDLimburg-Noord	2022-04	1.249	1.237 ; 1.261
Neder-Betuwe	GGDGelderland-Zuid	2022-04	0.746	0.741 ; 0.752
Nederweert	GGDLimburg-Noord	2022-04	1.204	1.196 ; 1.212
Nieuwegein	GGDRegioUtrecht	2022-04	1.07	1.065 ; 1.074
Nieuwkoop	GGDHollands-Midden	2022-04	1.061	1.055 ; 1.067
Nijkerk	Veiligheids-enGezondheidsregioGelderland-Midden	2022-04	1.023	1.018 ; 1.028
Nijmegen	GGDGelderland-Zuid	2022-04	1.048	1.045 ; 1.051
Nissewaard	GGDRotterdam-Rijnmond	2022-04	0.967	0.963 ; 0.97
Noardeast-Fryslân	GGDFryslân	2022-04	0.973	0.968 ; 0.977
Noord-Beveland	GGDZeeland	2022-04	1.116	1.105 ; 1.127
Noordenveld	GGDDrenthe	2022-04	1.201	1.194 ; 1.207
Noordoostpolder	GGDFlevoland	2022-04	0.934	0.929 ; 0.938
Noordwijk	GGDHollands-Midden	2022-04	1.061	1.056 ; 1.066
Nuenen, Gerwen en Nederwetten	GGDBrabant-Zuidoost	2022-04	1.236	1.229 ; 1.244
Nunspeet	GGDNoord-enOost-Gelderland	2022-04	0.881	0.875 ; 0.886
Oegstgeest	GGDHollands-Midden	2022-04	1.199	1.192 ; 1.206
Oirschot	GGDBrabant-Zuidoost	2022-04	1.281	1.273 ; 1.289
Oisterwijk	GGDHartvoorBrabant	2022-04	1.197	1.191 ; 1.203
Oldambt	GGDGroningen	2022-04	1.095	1.089 ; 1.1
Oldebroek	GGDNoord-enOost-Gelderland	2022-04	0.976	0.97 ; 0.983
Oldenzaal	GGDTwente	2022-04	1.187	1.181 ; 1.194
Olst-Wijhe	GGDIJsselland	2022-04	1.224	1.216 ; 1.232
Ommen	GGDIJsselland	2022-04	1.128	1.12 ; 1.136
Oost Gelre	GGDNoord-enOost-Gelderland	2022-04	1.245	1.238 ; 1.252
Oosterhout	GGDWest-Brabant	2022-04	1.105	1.1 ; 1.11
Ooststellingwerf	GGDFryslân	2022-04	1.072	1.066 ; 1.079
Oostzaan	GGDZaanstreek/Waterland	2022-04	1.053	1.043 ; 1.063
Opmeer	GGDHollands-Noorden	2022-04	0.957	0.948 ; 0.965
Opsterland	GGDFryslân	2022-04	1.081	1.075 ; 1.087
Oss	GGDHartvoorBrabant	2022-04	1.069	1.066 ; 1.073
Oude IJsselstreek	GGDNoord-enOost-Gelderland	2022-04	1.188	1.182 ; 1.193
Ouder-Amstel	GGDAmsterdam	2022-04	1.109	1.1 ; 1.118
Oudewater	GGDRegioUtrecht	2022-04	1.108	1.098 ; 1.118
Overbetuwe	Veiligheids-enGezondheidsregioGelderland-Midden	2022-04	1.159	1.154 ; 1.164
Papendrecht	DienstGezondheid&JeugdZHZ	2022-04	1.029	1.024 ; 1.035
Peel en Maas	GGDLimburg-Noord	2022-04	1.195	1.19 ; 1.2
Pekela	GGDGroningen	2022-04	1.022	1.014 ; 1.031
Pijnacker-Nootdorp	GGDHaaglanden	2022-04	1.107	1.102 ; 1.112
Purmerend	GGDZaanstreek/Waterland	2022-04	1.025	1.021 ; 1.029
Putten	GGDNoord-enOost-Gelderland	2022-04	0.975	0.969 ; 0.982
Raalte	GGDIJsselland	2022-04	1.262	1.256 ; 1.268
Reimerswaal	GGDZeeland	2022-04	0.745	0.739 ; 0.751
Renkum	Veiligheids-enGezondheidsregioGelderland-Midden	2022-04	1.246	1.24 ; 1.252
Renswoude	GGDRegioUtrecht	2022-04	0.855	0.843 ; 0.867
Reusel-De Mierden	GGDBrabant-Zuidoost	2022-04	1.219	1.21 ; 1.228
Rheden	Veiligheids-enGezondheidsregioGelderland-Midden	2022-04	1.152	1.147 ; 1.157
Rhenen	GGDRegioUtrecht	2022-04	0.972	0.965 ; 0.979
Ridderkerk	GGDRotterdam-Rijnmond	2022-04	0.993	0.989 ; 0.998
Rijssen-Holten	GGDTwente	2022-04	0.973	0.968 ; 0.979
Rijswijk	GGDHaaglanden	2022-04	0.997	0.992 ; 1.001
Roerdalen	GGDLimburg-Noord	2022-04	1.166	1.158 ; 1.173
Roermond	GGDLimburg-Noord	2022-04	0.995	0.99 ; 0.999
Roosendaal	GGDWest-Brabant	2022-04	1.009	1.005 ; 1.013
Rotterdam	GGDRotterdam-Rijnmond	2022-04	0.788	0.786 ; 0.79
Rozendaal	Veiligheids-enGezondheidsregioGelderland-Midden	2022-04	1.335	1.308 ; 1.362
Rucphen	GGDWest-Brabant	2022-04	1.094	1.087 ; 1.101
Súdwest-Fryslân	GGDFryslân	2022-04	1.041	1.038 ; 1.045
Schagen	GGDHollands-Noorden	2022-04	1.034	1.029 ; 1.039
Scherpenzeel	Veiligheids-enGezondheidsregioGelderland-Midden	2022-04	0.945	0.936 ; 0.955
Schiedam	GGDRotterdam-Rijnmond	2022-04	0.821	0.818 ; 0.824
Schiermonnikoog	GGDFryslân	2022-04	1.25	1.217 ; 1.282
Schouwen-Duiveland	GGDZeeland	2022-04	1.132	1.127 ; 1.138
Simpelveld	GGDZuid-Limburg	2022-04	1.042	1.032 ; 1.051
Sint-Michielsgestel	GGDHartvoorBrabant	2022-04	1.136	1.13 ; 1.142
Sittard-Geleen	GGDZuid-Limburg	2022-04	1.027	1.023 ; 1.031
Sliedrecht	DienstGezondheid&JeugdZHZ	2022-04	0.931	0.925 ; 0.937
Sluis	GGDZeeland	2022-04	1.043	1.037 ; 1.05
Smallingerland	GGDFryslân	2022-04	1.013	1.008 ; 1.017
Soest	GGDRegioUtrecht	2022-04	1.074	1.069 ; 1.079
Someren	GGDBrabant-Zuidoost	2022-04	1.134	1.127 ; 1.142
Son en Breugel	GGDBrabant-Zuidoost	2022-04	1.21	1.202 ; 1.219
Stadskanaal	GGDGroningen	2022-04	1.037	1.031 ; 1.043
Staphorst	GGDIJsselland	2022-04	0.613	0.607 ; 0.619
Stede Broec	GGDHollands-Noorden	2022-04	1.015	1.008 ; 1.021
Steenbergen	GGDWest-Brabant	2022-04	1.055	1.049 ; 1.062
Steenwijkerland	GGDIJsselland	2022-04	1.073	1.068 ; 1.078
Stein	GGDZuid-Limburg	2022-04	1.082	1.076 ; 1.089
Stichtse Vecht	GGDRegioUtrecht	2022-04	1.094	1.09 ; 1.099
Terneuzen	GGDZeeland	2022-04	0.984	0.979 ; 0.988
Terschelling	GGDFryslân	2022-04	1.255	1.24 ; 1.27
Texel	GGDHollands-Noorden	2022-04	1.113	1.105 ; 1.122
Teylingen	GGDHollands-Midden	2022-04	1.136	1.131 ; 1.142
Tholen	GGDZeeland	2022-04	0.845	0.839 ; 0.85
Tiel	GGDGelderland-Zuid	2022-04	0.95	0.946 ; 0.955
Tilburg	GGDHartvoorBrabant	2022-04	0.971	0.968 ; 0.974
Tubbergen	GGDTwente	2022-04	1.193	1.186 ; 1.201
Twenterand	GGDTwente	2022-04	1.038	1.033 ; 1.044
Tynaarlo	GGDDrenthe	2022-04	1.271	1.265 ; 1.277
Tytsjerksteradiel	GGDFryslân	2022-04	1.052	1.046 ; 1.058
Uitgeest	GGDKennemerland	2022-04	1.07	1.061 ; 1.078
Uithoorn	GGDAmsterdam	2022-04	1.021	1.015 ; 1.027
Urk	GGDFlevoland	2022-04	0.268	0.264 ; 0.271
Utrecht	GGDRegioUtrecht	2022-04	0.996	0.994 ; 0.999
Utrechtse Heuvelrug	GGDRegioUtrecht	2022-04	1.133	1.128 ; 1.138
Vaals	GGDZuid-Limburg	2022-04	0.798	0.789 ; 0.806
Valkenburg aan de Geul	GGDZuid-Limburg	2022-04	1.147	1.139 ; 1.155
Valkenswaard	GGDBrabant-Zuidoost	2022-04	1.166	1.16 ; 1.172
Veendam	GGDGroningen	2022-04	1.046	1.04 ; 1.052
Veenendaal	GGDRegioUtrecht	2022-04	0.963	0.959 ; 0.967
Veere	GGDZeeland	2022-04	1.111	1.104 ; 1.118
Veldhoven	GGDBrabant-Zuidoost	2022-04	1.191	1.185 ; 1.196
Velsen	GGDKennemerland	2022-04	1.025	1.021 ; 1.029
Venlo	GGDLimburg-Noord	2022-04	1.016	1.013 ; 1.02
Venray	GGDLimburg-Noord	2022-04	1.139	1.133 ; 1.144
Vijfheerenlanden	GGDRegioUtrecht	2022-04	1.003	0.999 ; 1.008
Vlaardingen	GGDRotterdam-Rijnmond	2022-04	0.904	0.9 ; 0.908
Vlieland	GGDFryslân	2022-04	1.071	1.045 ; 1.097
Vlissingen	GGDZeeland	2022-04	0.982	0.978 ; 0.987
Voerendaal	GGDZuid-Limburg	2022-04	1.121	1.112 ; 1.13
Voorschoten	GGDHollands-Midden	2022-04	1.171	1.164 ; 1.178
Voorst	GGDNoord-enOost-Gelderland	2022-04	1.223	1.216 ; 1.23
Vught	GGDHartvoorBrabant	2022-04	1.186	1.18 ; 1.192
Waadhoeke	GGDFryslân	2022-04	1.07	1.065 ; 1.075
Waalre	GGDBrabant-Zuidoost	2022-04	1.225	1.216 ; 1.233
Waalwijk	GGDHartvoorBrabant	2022-04	1.035	1.031 ; 1.04
Waddinxveen	GGDHollands-Midden	2022-04	0.938	0.932 ; 0.943
Wageningen	Veiligheids-enGezondheidsregioGelderland-Midden	2022-04	1.096	1.09 ; 1.101
Wassenaar	GGDHaaglanden	2022-04	1.131	1.124 ; 1.137
Waterland	GGDZaanstreek/Waterland	2022-04	1.171	1.163 ; 1.179
Weert	GGDLimburg-Noord	2022-04	1.068	1.063 ; 1.073
West Betuwe	GGDGelderland-Zuid	2022-04	1.031	1.026 ; 1.035
West Maas en Waal	GGDGelderland-Zuid	2022-04	1.103	1.095 ; 1.11
Westerkwartier	GGDGroningen	2022-04	1.085	1.081 ; 1.09
Westerveld	GGDDrenthe	2022-04	1.153	1.146 ; 1.16
Westervoort	Veiligheids-enGezondheidsregioGelderland-Midden	2022-04	1.167	1.158 ; 1.175
Westerwolde	GGDGroningen	2022-04	1.03	1.023 ; 1.036
Westland	GGDHaaglanden	2022-04	0.974	0.97 ; 0.977
Weststellingwerf	GGDFryslân	2022-04	1.075	1.069 ; 1.082
Westvoorne	GGDRotterdam-Rijnmond	2022-04	1.143	1.134 ; 1.151
Wierden	GGDTwente	2022-04	1.159	1.152 ; 1.166
Wijchen	GGDGelderland-Zuid	2022-04	1.172	1.166 ; 1.177
Wijdemeren	GGDGooienVechtstreek	2022-04	1.107	1.101 ; 1.114
Wijk bij Duurstede	GGDRegioUtrecht	2022-04	1.135	1.128 ; 1.142
Winterswijk	GGDNoord-enOost-Gelderland	2022-04	1.157	1.15 ; 1.163
Woensdrecht	GGDWest-Brabant	2022-04	1.096	1.089 ; 1.103
Woerden	GGDRegioUtrecht	2022-04	1.108	1.103 ; 1.113
Wormerland	GGDZaanstreek/Waterland	2022-04	1.091	1.083 ; 1.099
Woudenberg	GGDRegioUtrecht	2022-04	0.955	0.946 ; 0.963
Zaanstad	GGDZaanstreek/Waterland	2022-04	0.906	0.903 ; 0.909
Zaltbommel	GGDGelderland-Zuid	2022-04	0.94	0.935 ; 0.946
Zandvoort	GGDKennemerland	2022-04	1.018	1.01 ; 1.025
Zeewolde	GGDFlevoland	2022-04	0.983	0.977 ; 0.99
Zeist	GGDRegioUtrecht	2022-04	1.065	1.061 ; 1.07
Zevenaar	Veiligheids-enGezondheidsregioGelderland-Midden	2022-04	1.21	1.204 ; 1.215
Zoetermeer	GGDHaaglanden	2022-04	0.981	0.978 ; 0.985
Zoeterwoude	GGDHollands-Midden	2022-04	1.082	1.072 ; 1.093
Zuidplas	GGDHollands-Midden	2022-04	1.015	1.01 ; 1.02
Zundert	GGDWest-Brabant	2022-04	1.149	1.142 ; 1.156
Zutphen	GGDNoord-enOost-Gelderland	2022-04	1.095	1.09 ; 1.1
Zwartewaterland	GGDIJsselland	2022-04	0.933	0.927 ; 0.94
Zwijndrecht	DienstGezondheid&JeugdZHZ	2022-04	0.991	0.986 ; 0.995
Zwolle	GGDIJsselland	2022-04	1.079	1.075 ; 1.082
's-Gravenhage	GGDHaaglanden	2022-05	0.903	0.901 ; 0.905
's-Hertogenbosch	GGDHartvoorBrabant	2022-05	1.167	1.164 ; 1.171
Aa en Hunze	GGDDrenthe	2022-05	1.36	1.352 ; 1.368
Aalsmeer	GGDAmsterdam	2022-05	1.146	1.14 ; 1.153
Aalten	GGDNoord-enOost-Gelderland	2022-05	1.322	1.315 ; 1.33
Achtkarspelen	GGDFryslân	2022-05	1.016	1.009 ; 1.022
Alblasserdam	DienstGezondheid&JeugdZHZ	2022-05	0.987	0.979 ; 0.994
Albrandswaard	GGDRotterdam-Rijnmond	2022-05	1.176	1.169 ; 1.184
Alkmaar	GGDHollands-Noorden	2022-05	1.062	1.058 ; 1.066
Almelo	GGDTwente	2022-05	1.068	1.064 ; 1.073
Almere	GGDFlevoland	2022-05	0.94	0.937 ; 0.943
Alphen aan den Rijn	GGDHollands-Midden	2022-05	1.106	1.102 ; 1.11
Alphen-Chaam	GGDWest-Brabant	2022-05	1.342	1.331 ; 1.354
Altena	GGDWest-Brabant	2022-05	1.038	1.033 ; 1.042
Ameland	GGDFryslân	2022-05	1.343	1.324 ; 1.363
Amersfoort	GGDRegioUtrecht	2022-05	1.155	1.152 ; 1.159
Amstelveen	GGDAmsterdam	2022-05	1.166	1.162 ; 1.17
Amsterdam	GGDAmsterdam	2022-05	0.919	0.917 ; 0.921
Apeldoorn	GGDNoord-enOost-Gelderland	2022-05	1.177	1.174 ; 1.181
Arnhem	Veiligheids-enGezondheidsregioGelderland-Midden	2022-05	1.049	1.046 ; 1.052
Assen	GGDDrenthe	2022-05	1.224	1.219 ; 1.229
Asten	GGDBrabant-Zuidoost	2022-05	1.247	1.238 ; 1.256
Baarle-Nassau	GGDWest-Brabant	2022-05	1.257	1.243 ; 1.271
Baarn	GGDRegioUtrecht	2022-05	1.225	1.217 ; 1.232
Barendrecht	GGDRotterdam-Rijnmond	2022-05	1.142	1.136 ; 1.147
Barneveld	Veiligheids-enGezondheidsregioGelderland-Midden	2022-05	0.894	0.89 ; 0.898
Beek	GGDZuid-Limburg	2022-05	1.215	1.206 ; 1.224
Beekdaelen	GGDZuid-Limburg	2022-05	1.18	1.174 ; 1.187
Beesel	GGDLimburg-Noord	2022-05	1.247	1.237 ; 1.257
Berg en Dal	GGDGelderland-Zuid	2022-05	1.291	1.285 ; 1.298
Bergeijk	GGDBrabant-Zuidoost	2022-05	1.313	1.304 ; 1.322
Bergen (L.)	GGDLimburg-Noord	2022-05	1.291	1.281 ; 1.301
Bergen (NH.)	GGDHollands-Noorden	2022-05	1.186	1.18 ; 1.193
Bergen op Zoom	GGDWest-Brabant	2022-05	1.14	1.136 ; 1.145
Berkelland	GGDNoord-enOost-Gelderland	2022-05	1.314	1.308 ; 1.321
Bernheze	GGDHartvoorBrabant	2022-05	1.303	1.296 ; 1.31
Best	GGDBrabant-Zuidoost	2022-05	1.277	1.27 ; 1.284
Beuningen	GGDGelderland-Zuid	2022-05	1.256	1.248 ; 1.263
Beverwijk	GGDKennemerland	2022-05	0.986	0.98 ; 0.991
Bladel	GGDBrabant-Zuidoost	2022-05	1.154	1.146 ; 1.162
Blaricum	GGDGooienVechtstreek	2022-05	1.198	1.188 ; 1.209
Bloemendaal	GGDKennemerland	2022-05	1.324	1.316 ; 1.332
Bodegraven-Reeuwijk	GGDHollands-Midden	2022-05	1.097	1.091 ; 1.103
Boekel	GGDHartvoorBrabant	2022-05	1.279	1.268 ; 1.29
Borger-Odoorn	GGDDrenthe	2022-05	1.258	1.25 ; 1.265
Borne	GGDTwente	2022-05	1.311	1.303 ; 1.319
Borsele	GGDZeeland	2022-05	1.116	1.109 ; 1.124
Boxtel	GGDHartvoorBrabant	2022-05	1.256	1.25 ; 1.263
Breda	GGDWest-Brabant	2022-05	1.156	1.153 ; 1.16
Brielle	GGDRotterdam-Rijnmond	2022-05	1.158	1.149 ; 1.166
Bronckhorst	GGDNoord-enOost-Gelderland	2022-05	1.371	1.364 ; 1.378
Brummen	GGDNoord-enOost-Gelderland	2022-05	1.307	1.299 ; 1.316
Brunssum	GGDZuid-Limburg	2022-05	1.041	1.035 ; 1.048
Bunnik	GGDRegioUtrecht	2022-05	1.342	1.332 ; 1.351
Bunschoten	GGDRegioUtrecht	2022-05	0.975	0.968 ; 0.982
Buren	GGDGelderland-Zuid	2022-05	1.17	1.163 ; 1.177
Capelle aan den IJssel	GGDRotterdam-Rijnmond	2022-05	1.021	1.017 ; 1.026
Castricum	GGDHollands-Noorden	2022-05	1.235	1.228 ; 1.241
Coevorden	GGDDrenthe	2022-05	1.242	1.235 ; 1.248
Cranendonck	GGDBrabant-Zuidoost	2022-05	1.268	1.26 ; 1.276
Culemborg	GGDGelderland-Zuid	2022-05	1.182	1.175 ; 1.189
Dalfsen	GGDIJsselland	2022-05	1.265	1.258 ; 1.273
Dantumadiel	GGDFryslân	2022-05	0.994	0.986 ; 1.001
De Bilt	GGDRegioUtrecht	2022-05	1.248	1.242 ; 1.254
De Fryske Marren	GGDFryslân	2022-05	1.121	1.115 ; 1.126
De Ronde Venen	GGDRegioUtrecht	2022-05	1.176	1.17 ; 1.182
De Wolden	GGDDrenthe	2022-05	1.253	1.246 ; 1.261
Delft	GGDHaaglanden	2022-05	1.094	1.09 ; 1.097
Den Helder	GGDHollands-Noorden	2022-05	1.097	1.092 ; 1.102
Deurne	GGDBrabant-Zuidoost	2022-05	1.3	1.293 ; 1.307
Deventer	GGDIJsselland	2022-05	1.196	1.192 ; 1.2
Diemen	GGDAmsterdam	2022-05	0.994	0.988 ; 1
Dijk en Waard	GGDHollands-Noorden	2022-05	1.079	1.075 ; 1.083
Dinkelland	GGDTwente	2022-05	1.352	1.344 ; 1.359
Doesburg	Veiligheids-enGezondheidsregioGelderland-Midden	2022-05	1.24	1.229 ; 1.251
Doetinchem	GGDNoord-enOost-Gelderland	2022-05	1.238	1.233 ; 1.243
Dongen	GGDHartvoorBrabant	2022-05	1.258	1.25 ; 1.265
Dordrecht	DienstGezondheid&JeugdZHZ	2022-05	1.027	1.024 ; 1.031
Drechterland	GGDHollands-Noorden	2022-05	1.137	1.129 ; 1.145
Drimmelen	GGDWest-Brabant	2022-05	1.288	1.281 ; 1.296
Dronten	GGDFlevoland	2022-05	1.118	1.113 ; 1.124
Druten	GGDGelderland-Zuid	2022-05	1.208	1.199 ; 1.216
Duiven	Veiligheids-enGezondheidsregioGelderland-Midden	2022-05	1.337	1.329 ; 1.345
Echt-Susteren	GGDLimburg-Noord	2022-05	1.196	1.19 ; 1.203
Edam-Volendam	GGDZaanstreek/Waterland	2022-05	0.989	0.984 ; 0.995
Ede	Veiligheids-enGezondheidsregioGelderland-Midden	2022-05	1.076	1.073 ; 1.08
Eemnes	GGDRegioUtrecht	2022-05	1.211	1.2 ; 1.223
Eemsdelta	GGDGroningen	2022-05	1.185	1.179 ; 1.191
Eersel	GGDBrabant-Zuidoost	2022-05	1.36	1.351 ; 1.368
Eijsden-Margraten	GGDZuid-Limburg	2022-05	1.347	1.339 ; 1.354
Eindhoven	GGDBrabant-Zuidoost	2022-05	1.072	1.069 ; 1.075
Elburg	GGDNoord-enOost-Gelderland	2022-05	1.076	1.069 ; 1.084
Emmen	GGDDrenthe	2022-05	1.183	1.179 ; 1.187
Enkhuizen	GGDHollands-Noorden	2022-05	1.062	1.054 ; 1.07
Enschede	GGDTwente	2022-05	1.039	1.036 ; 1.042
Epe	GGDNoord-enOost-Gelderland	2022-05	1.228	1.221 ; 1.234
Ermelo	GGDNoord-enOost-Gelderland	2022-05	1.13	1.123 ; 1.137
Etten-Leur	GGDWest-Brabant	2022-05	1.224	1.218 ; 1.23
Geertruidenberg	GGDWest-Brabant	2022-05	1.254	1.246 ; 1.263
Geldrop-Mierlo	GGDBrabant-Zuidoost	2022-05	1.246	1.239 ; 1.252
Gemert-Bakel	GGDBrabant-Zuidoost	2022-05	1.294	1.287 ; 1.301
Gennep	GGDLimburg-Noord	2022-05	1.214	1.206 ; 1.223
Gilze en Rijen	GGDHartvoorBrabant	2022-05	1.234	1.227 ; 1.242
Goeree-Overflakkee	GGDRotterdam-Rijnmond	2022-05	1.194	1.189 ; 1.2
Goes	GGDZeeland	2022-05	1.176	1.17 ; 1.182
Goirle	GGDHartvoorBrabant	2022-05	1.338	1.33 ; 1.346
Gooise Meren	GGDGooienVechtstreek	2022-05	1.224	1.219 ; 1.23
Gorinchem	DienstGezondheid&JeugdZHZ	2022-05	1.058	1.052 ; 1.063
Gouda	GGDHollands-Midden	2022-05	1.059	1.055 ; 1.063
Groningen	GGDGroningen	2022-05	1.137	1.134 ; 1.14
Gulpen-Wittem	GGDZuid-Limburg	2022-05	1.264	1.255 ; 1.274
Haaksbergen	GGDTwente	2022-05	1.263	1.256 ; 1.271
Haarlem	GGDKennemerland	2022-05	1.082	1.079 ; 1.085
Haarlemmermeer	GGDKennemerland	2022-05	1.111	1.108 ; 1.115
Halderberge	GGDWest-Brabant	2022-05	1.201	1.194 ; 1.208
Hardenberg	GGDIJsselland	2022-05	1.177	1.172 ; 1.182
Harderwijk	GGDNoord-enOost-Gelderland	2022-05	1.116	1.111 ; 1.121
Hardinxveld-Giessendam	DienstGezondheid&JeugdZHZ	2022-05	0.976	0.968 ; 0.984
Harlingen	GGDFryslân	2022-05	1.173	1.164 ; 1.183
Hattem	GGDNoord-enOost-Gelderland	2022-05	1.285	1.274 ; 1.296
Heemskerk	GGDKennemerland	2022-05	1.131	1.125 ; 1.137
Heemstede	GGDKennemerland	2022-05	1.351	1.343 ; 1.358
Heerde	GGDNoord-enOost-Gelderland	2022-05	1.245	1.236 ; 1.254
Heerenveen	GGDFryslân	2022-05	1.166	1.161 ; 1.172
Heerlen	GGDZuid-Limburg	2022-05	0.972	0.968 ; 0.976
Heeze-Leende	GGDBrabant-Zuidoost	2022-05	1.351	1.342 ; 1.361
Heiloo	GGDHollands-Noorden	2022-05	1.252	1.245 ; 1.26
Hellendoorn	GGDTwente	2022-05	1.3	1.293 ; 1.306
Hellevoetsluis	GGDRotterdam-Rijnmond	2022-05	1.11	1.104 ; 1.116
Helmond	GGDBrabant-Zuidoost	2022-05	1.059	1.055 ; 1.063
Hendrik-Ido-Ambacht	DienstGezondheid&JeugdZHZ	2022-05	1.098	1.091 ; 1.104
Hengelo	GGDTwente	2022-05	1.162	1.157 ; 1.166
Het Hogeland	GGDGroningen	2022-05	1.231	1.226 ; 1.237
Heumen	GGDGelderland-Zuid	2022-05	1.34	1.33 ; 1.349
Heusden	GGDHartvoorBrabant	2022-05	1.213	1.207 ; 1.219
Hillegom	GGDHollands-Midden	2022-05	1.13	1.123 ; 1.138
Hilvarenbeek	GGDHartvoorBrabant	2022-05	1.375	1.365 ; 1.385
Hilversum	GGDGooienVechtstreek	2022-05	1.128	1.124 ; 1.132
Hoekse Waard	DienstGezondheid&JeugdZHZ	2022-05	1.159	1.155 ; 1.164
Hof van Twente	GGDTwente	2022-05	1.312	1.305 ; 1.318
Hollands Kroon	GGDHollands-Noorden	2022-05	1.08	1.075 ; 1.085
Hoogeveen	GGDDrenthe	2022-05	1.082	1.077 ; 1.087
Hoorn	GGDHollands-Noorden	2022-05	1.046	1.041 ; 1.05
Horst aan de Maas	GGDLimburg-Noord	2022-05	1.28	1.274 ; 1.286
Houten	GGDRegioUtrecht	2022-05	1.294	1.288 ; 1.299
Huizen	GGDGooienVechtstreek	2022-05	1.149	1.143 ; 1.155
Hulst	GGDZeeland	2022-05	1.166	1.159 ; 1.173
IJsselstein	GGDRegioUtrecht	2022-05	1.216	1.209 ; 1.223
Kaag en Braassem	GGDHollands-Midden	2022-05	1.191	1.184 ; 1.198
Kampen	GGDIJsselland	2022-05	1.062	1.057 ; 1.067
Kapelle	GGDZeeland	2022-05	1.195	1.184 ; 1.205
Katwijk	GGDHollands-Midden	2022-05	1.025	1.021 ; 1.03
Kerkrade	GGDZuid-Limburg	2022-05	0.988	0.983 ; 0.993
Koggenland	GGDHollands-Noorden	2022-05	1.111	1.104 ; 1.119
Krimpen aan den IJssel	GGDRotterdam-Rijnmond	2022-05	1.063	1.057 ; 1.07
Krimpenerwaard	GGDHollands-Midden	2022-05	1.131	1.126 ; 1.136
Laarbeek	GGDBrabant-Zuidoost	2022-05	1.342	1.334 ; 1.351
Land van Cuijk	GGDHartvoorBrabant	2022-05	1.287	1.282 ; 1.291
Landgraaf	GGDZuid-Limburg	2022-05	1.071	1.066 ; 1.077
Landsmeer	GGDZaanstreek/Waterland	2022-05	1.169	1.158 ; 1.179
Lansingerland	GGDRotterdam-Rijnmond	2022-05	1.186	1.181 ; 1.191
Laren	GGDGooienVechtstreek	2022-05	1.292	1.281 ; 1.303
Leeuwarden	GGDFryslân	2022-05	1.104	1.1 ; 1.108
Leiden	GGDHollands-Midden	2022-05	1.135	1.131 ; 1.138
Leiderdorp	GGDHollands-Midden	2022-05	1.255	1.247 ; 1.262
Leidschendam-Voorburg	GGDHaaglanden	2022-05	1.215	1.21 ; 1.22
Lelystad	GGDFlevoland	2022-05	0.941	0.937 ; 0.945
Leudal	GGDLimburg-Noord	2022-05	1.281	1.275 ; 1.288
Leusden	GGDRegioUtrecht	2022-05	1.288	1.281 ; 1.295
Lingewaard	Veiligheids-enGezondheidsregioGelderland-Midden	2022-05	1.337	1.331 ; 1.343
Lisse	GGDHollands-Midden	2022-05	1.192	1.185 ; 1.2
Lochem	GGDNoord-enOost-Gelderland	2022-05	1.35	1.343 ; 1.357
Loon op Zand	GGDHartvoorBrabant	2022-05	1.255	1.247 ; 1.262
Lopik	GGDRegioUtrecht	2022-05	1.112	1.103 ; 1.122
Losser	GGDTwente	2022-05	1.283	1.275 ; 1.291
Maasdriel	GGDGelderland-Zuid	2022-05	1.134	1.127 ; 1.141
Maasgouw	GGDLimburg-Noord	2022-05	1.285	1.277 ; 1.292
Maashorst	GGDHartvoorBrabant	2022-05	1.263	1.258 ; 1.268
Maassluis	GGDRotterdam-Rijnmond	2022-05	1.045	1.039 ; 1.051
Maastricht	GGDZuid-Limburg	2022-05	1.084	1.08 ; 1.087
Medemblik	GGDHollands-Noorden	2022-05	1.085	1.08 ; 1.091
Meerssen	GGDZuid-Limburg	2022-05	1.271	1.262 ; 1.279
Meierijstad	GGDHartvoorBrabant	2022-05	1.266	1.262 ; 1.271
Meppel	GGDDrenthe	2022-05	1.185	1.179 ; 1.192
Middelburg	GGDZeeland	2022-05	1.112	1.107 ; 1.117
Midden-Delfland	GGDHaaglanden	2022-05	1.242	1.234 ; 1.251
Midden-Drenthe	GGDDrenthe	2022-05	1.26	1.254 ; 1.267
Midden-Groningen	GGDGroningen	2022-05	1.166	1.161 ; 1.171
Moerdijk	GGDWest-Brabant	2022-05	1.206	1.2 ; 1.212
Molenlanden	DienstGezondheid&JeugdZHZ	2022-05	1.049	1.044 ; 1.054
Montferland	GGDNoord-enOost-Gelderland	2022-05	1.295	1.288 ; 1.301
Montfoort	GGDRegioUtrecht	2022-05	1.218	1.208 ; 1.228
Mook en Middelaar	GGDLimburg-Noord	2022-05	1.367	1.353 ; 1.38
Neder-Betuwe	GGDGelderland-Zuid	2022-05	0.821	0.814 ; 0.827
Nederweert	GGDLimburg-Noord	2022-05	1.303	1.294 ; 1.312
Nieuwegein	GGDRegioUtrecht	2022-05	1.169	1.164 ; 1.174
Nieuwkoop	GGDHollands-Midden	2022-05	1.162	1.155 ; 1.169
Nijkerk	Veiligheids-enGezondheidsregioGelderland-Midden	2022-05	1.122	1.117 ; 1.128
Nijmegen	GGDGelderland-Zuid	2022-05	1.153	1.149 ; 1.156
Nissewaard	GGDRotterdam-Rijnmond	2022-05	1.058	1.054 ; 1.062
Noardeast-Fryslân	GGDFryslân	2022-05	1.063	1.058 ; 1.069
Noord-Beveland	GGDZeeland	2022-05	1.217	1.204 ; 1.23
Noordenveld	GGDDrenthe	2022-05	1.307	1.3 ; 1.314
Noordoostpolder	GGDFlevoland	2022-05	1.023	1.018 ; 1.028
Noordwijk	GGDHollands-Midden	2022-05	1.168	1.163 ; 1.174
Nuenen, Gerwen en Nederwetten	GGDBrabant-Zuidoost	2022-05	1.346	1.338 ; 1.354
Nunspeet	GGDNoord-enOost-Gelderland	2022-05	0.967	0.96 ; 0.973
Oegstgeest	GGDHollands-Midden	2022-05	1.312	1.304 ; 1.319
Oirschot	GGDBrabant-Zuidoost	2022-05	1.387	1.378 ; 1.396
Oisterwijk	GGDHartvoorBrabant	2022-05	1.314	1.307 ; 1.321
Oldambt	GGDGroningen	2022-05	1.198	1.192 ; 1.204
Oldebroek	GGDNoord-enOost-Gelderland	2022-05	1.071	1.063 ; 1.078
Oldenzaal	GGDTwente	2022-05	1.291	1.284 ; 1.298
Olst-Wijhe	GGDIJsselland	2022-05	1.336	1.327 ; 1.345
Ommen	GGDIJsselland	2022-05	1.232	1.223 ; 1.241
Oost Gelre	GGDNoord-enOost-Gelderland	2022-05	1.364	1.357 ; 1.372
Oosterhout	GGDWest-Brabant	2022-05	1.212	1.207 ; 1.217
Ooststellingwerf	GGDFryslân	2022-05	1.164	1.157 ; 1.172
Oostzaan	GGDZaanstreek/Waterland	2022-05	1.157	1.146 ; 1.168
Opmeer	GGDHollands-Noorden	2022-05	1.049	1.039 ; 1.059
Opsterland	GGDFryslân	2022-05	1.164	1.157 ; 1.17
Oss	GGDHartvoorBrabant	2022-05	1.172	1.168 ; 1.176
Oude IJsselstreek	GGDNoord-enOost-Gelderland	2022-05	1.296	1.289 ; 1.302
Ouder-Amstel	GGDAmsterdam	2022-05	1.218	1.208 ; 1.228
Oudewater	GGDRegioUtrecht	2022-05	1.211	1.2 ; 1.223
Overbetuwe	Veiligheids-enGezondheidsregioGelderland-Midden	2022-05	1.274	1.268 ; 1.28
Papendrecht	DienstGezondheid&JeugdZHZ	2022-05	1.133	1.127 ; 1.14
Peel en Maas	GGDLimburg-Noord	2022-05	1.295	1.289 ; 1.301
Pekela	GGDGroningen	2022-05	1.117	1.107 ; 1.127
Pijnacker-Nootdorp	GGDHaaglanden	2022-05	1.22	1.214 ; 1.225
Purmerend	GGDZaanstreek/Waterland	2022-05	1.123	1.119 ; 1.127
Putten	GGDNoord-enOost-Gelderland	2022-05	1.073	1.066 ; 1.08
Raalte	GGDIJsselland	2022-05	1.378	1.372 ; 1.385
Reimerswaal	GGDZeeland	2022-05	0.817	0.81 ; 0.823
Renkum	Veiligheids-enGezondheidsregioGelderland-Midden	2022-05	1.348	1.341 ; 1.355
Renswoude	GGDRegioUtrecht	2022-05	0.938	0.925 ; 0.952
Reusel-De Mierden	GGDBrabant-Zuidoost	2022-05	1.322	1.311 ; 1.332
Rheden	Veiligheids-enGezondheidsregioGelderland-Midden	2022-05	1.253	1.248 ; 1.259
Rhenen	GGDRegioUtrecht	2022-05	1.066	1.058 ; 1.074
Ridderkerk	GGDRotterdam-Rijnmond	2022-05	1.088	1.082 ; 1.093
Rijssen-Holten	GGDTwente	2022-05	1.067	1.061 ; 1.073
Rijswijk	GGDHaaglanden	2022-05	1.096	1.091 ; 1.101
Roerdalen	GGDLimburg-Noord	2022-05	1.266	1.257 ; 1.274
Roermond	GGDLimburg-Noord	2022-05	1.087	1.082 ; 1.092
Roosendaal	GGDWest-Brabant	2022-05	1.112	1.108 ; 1.117
Rotterdam	GGDRotterdam-Rijnmond	2022-05	0.859	0.858 ; 0.861
Rozendaal	Veiligheids-enGezondheidsregioGelderland-Midden	2022-05	1.446	1.416 ; 1.476
Rucphen	GGDWest-Brabant	2022-05	1.21	1.203 ; 1.218
Súdwest-Fryslân	GGDFryslân	2022-05	1.131	1.127 ; 1.136
Schagen	GGDHollands-Noorden	2022-05	1.131	1.126 ; 1.136
Scherpenzeel	Veiligheids-enGezondheidsregioGelderland-Midden	2022-05	1.036	1.025 ; 1.047
Schiedam	GGDRotterdam-Rijnmond	2022-05	0.904	0.9 ; 0.908
Schiermonnikoog	GGDFryslân	2022-05	1.368	1.332 ; 1.405
Schouwen-Duiveland	GGDZeeland	2022-05	1.23	1.224 ; 1.237
Simpelveld	GGDZuid-Limburg	2022-05	1.144	1.134 ; 1.155
Sint-Michielsgestel	GGDHartvoorBrabant	2022-05	1.243	1.236 ; 1.25
Sittard-Geleen	GGDZuid-Limburg	2022-05	1.125	1.121 ; 1.129
Sliedrecht	DienstGezondheid&JeugdZHZ	2022-05	1.027	1.021 ; 1.034
Sluis	GGDZeeland	2022-05	1.144	1.137 ; 1.152
Smallingerland	GGDFryslân	2022-05	1.097	1.092 ; 1.102
Soest	GGDRegioUtrecht	2022-05	1.175	1.169 ; 1.18
Someren	GGDBrabant-Zuidoost	2022-05	1.237	1.228 ; 1.245
Son en Breugel	GGDBrabant-Zuidoost	2022-05	1.321	1.312 ; 1.33
Stadskanaal	GGDGroningen	2022-05	1.133	1.127 ; 1.14
Staphorst	GGDIJsselland	2022-05	0.672	0.665 ; 0.679
Stede Broec	GGDHollands-Noorden	2022-05	1.111	1.104 ; 1.119
Steenbergen	GGDWest-Brabant	2022-05	1.164	1.157 ; 1.171
Steenwijkerland	GGDIJsselland	2022-05	1.177	1.171 ; 1.183
Stein	GGDZuid-Limburg	2022-05	1.184	1.176 ; 1.191
Stichtse Vecht	GGDRegioUtrecht	2022-05	1.198	1.193 ; 1.203
Terneuzen	GGDZeeland	2022-05	1.081	1.076 ; 1.086
Terschelling	GGDFryslân	2022-05	1.356	1.339 ; 1.373
Texel	GGDHollands-Noorden	2022-05	1.236	1.226 ; 1.245
Teylingen	GGDHollands-Midden	2022-05	1.253	1.247 ; 1.259
Tholen	GGDZeeland	2022-05	0.934	0.927 ; 0.94
Tiel	GGDGelderland-Zuid	2022-05	1.051	1.045 ; 1.056
Tilburg	GGDHartvoorBrabant	2022-05	1.072	1.069 ; 1.075
Tubbergen	GGDTwente	2022-05	1.303	1.294 ; 1.311
Twenterand	GGDTwente	2022-05	1.138	1.131 ; 1.144
Tynaarlo	GGDDrenthe	2022-05	1.375	1.368 ; 1.382
Tytsjerksteradiel	GGDFryslân	2022-05	1.138	1.132 ; 1.145
Uitgeest	GGDKennemerland	2022-05	1.179	1.17 ; 1.189
Uithoorn	GGDAmsterdam	2022-05	1.126	1.119 ; 1.132
Urk	GGDFlevoland	2022-05	0.296	0.292 ; 0.3
Utrecht	GGDRegioUtrecht	2022-05	1.096	1.093 ; 1.099
Utrechtse Heuvelrug	GGDRegioUtrecht	2022-05	1.235	1.229 ; 1.241
Vaals	GGDZuid-Limburg	2022-05	0.876	0.867 ; 0.886
Valkenburg aan de Geul	GGDZuid-Limburg	2022-05	1.251	1.242 ; 1.26
Valkenswaard	GGDBrabant-Zuidoost	2022-05	1.272	1.265 ; 1.278
Veendam	GGDGroningen	2022-05	1.153	1.146 ; 1.16
Veenendaal	GGDRegioUtrecht	2022-05	1.056	1.052 ; 1.061
Veere	GGDZeeland	2022-05	1.212	1.204 ; 1.22
Veldhoven	GGDBrabant-Zuidoost	2022-05	1.294	1.288 ; 1.3
Velsen	GGDKennemerland	2022-05	1.123	1.118 ; 1.128
Venlo	GGDLimburg-Noord	2022-05	1.11	1.106 ; 1.114
Venray	GGDLimburg-Noord	2022-05	1.237	1.231 ; 1.243
Vijfheerenlanden	GGDRegioUtrecht	2022-05	1.1	1.095 ; 1.105
Vlaardingen	GGDRotterdam-Rijnmond	2022-05	0.993	0.989 ; 0.997
Vlieland	GGDFryslân	2022-05	1.17	1.141 ; 1.2
Vlissingen	GGDZeeland	2022-05	1.072	1.066 ; 1.077
Voerendaal	GGDZuid-Limburg	2022-05	1.228	1.218 ; 1.239
Voorschoten	GGDHollands-Midden	2022-05	1.287	1.279 ; 1.295
Voorst	GGDNoord-enOost-Gelderland	2022-05	1.33	1.322 ; 1.338
Vught	GGDHartvoorBrabant	2022-05	1.306	1.299 ; 1.313
Waadhoeke	GGDFryslân	2022-05	1.156	1.15 ; 1.161
Waalre	GGDBrabant-Zuidoost	2022-05	1.331	1.321 ; 1.34
Waalwijk	GGDHartvoorBrabant	2022-05	1.143	1.138 ; 1.149
Waddinxveen	GGDHollands-Midden	2022-05	1.038	1.032 ; 1.045
Wageningen	Veiligheids-enGezondheidsregioGelderland-Midden	2022-05	1.212	1.206 ; 1.218
Wassenaar	GGDHaaglanden	2022-05	1.233	1.225 ; 1.24
Waterland	GGDZaanstreek/Waterland	2022-05	1.283	1.274 ; 1.292
Weert	GGDLimburg-Noord	2022-05	1.159	1.153 ; 1.164
West Betuwe	GGDGelderland-Zuid	2022-05	1.135	1.129 ; 1.14
West Maas en Waal	GGDGelderland-Zuid	2022-05	1.215	1.207 ; 1.224
Westerkwartier	GGDGroningen	2022-05	1.184	1.179 ; 1.189
Westerveld	GGDDrenthe	2022-05	1.26	1.251 ; 1.268
Westervoort	Veiligheids-enGezondheidsregioGelderland-Midden	2022-05	1.27	1.26 ; 1.28
Westerwolde	GGDGroningen	2022-05	1.122	1.115 ; 1.128
Westland	GGDHaaglanden	2022-05	1.068	1.064 ; 1.072
Weststellingwerf	GGDFryslân	2022-05	1.173	1.166 ; 1.18
Westvoorne	GGDRotterdam-Rijnmond	2022-05	1.25	1.24 ; 1.259
Wierden	GGDTwente	2022-05	1.267	1.259 ; 1.274
Wijchen	GGDGelderland-Zuid	2022-05	1.291	1.285 ; 1.297
Wijdemeren	GGDGooienVechtstreek	2022-05	1.218	1.211 ; 1.226
Wijk bij Duurstede	GGDRegioUtrecht	2022-05	1.245	1.237 ; 1.253
Winterswijk	GGDNoord-enOost-Gelderland	2022-05	1.267	1.26 ; 1.274
Woensdrecht	GGDWest-Brabant	2022-05	1.212	1.204 ; 1.22
Woerden	GGDRegioUtrecht	2022-05	1.217	1.212 ; 1.223
Wormerland	GGDZaanstreek/Waterland	2022-05	1.195	1.186 ; 1.204
Woudenberg	GGDRegioUtrecht	2022-05	1.047	1.038 ; 1.056
Zaanstad	GGDZaanstreek/Waterland	2022-05	0.995	0.992 ; 0.998
Zaltbommel	GGDGelderland-Zuid	2022-05	1.039	1.033 ; 1.046
Zandvoort	GGDKennemerland	2022-05	1.117	1.109 ; 1.125
Zeewolde	GGDFlevoland	2022-05	1.08	1.073 ; 1.088
Zeist	GGDRegioUtrecht	2022-05	1.166	1.161 ; 1.171
Zevenaar	Veiligheids-enGezondheidsregioGelderland-Midden	2022-05	1.315	1.308 ; 1.321
Zoetermeer	GGDHaaglanden	2022-05	1.081	1.077 ; 1.084
Zoeterwoude	GGDHollands-Midden	2022-05	1.194	1.183 ; 1.206
Zuidplas	GGDHollands-Midden	2022-05	1.123	1.118 ; 1.129
Zundert	GGDWest-Brabant	2022-05	1.264	1.256 ; 1.272
Zutphen	GGDNoord-enOost-Gelderland	2022-05	1.189	1.184 ; 1.195
Zwartewaterland	GGDIJsselland	2022-05	1.027	1.02 ; 1.034
Zwijndrecht	DienstGezondheid&JeugdZHZ	2022-05	1.088	1.083 ; 1.093
Zwolle	GGDIJsselland	2022-05	1.184	1.18 ; 1.188
's-Gravenhage	GGDHaaglanden	2022-06	0.984	0.982 ; 0.987
's-Hertogenbosch	GGDHartvoorBrabant	2022-06	1.282	1.278 ; 1.286
Aa en Hunze	GGDDrenthe	2022-06	1.482	1.472 ; 1.491
Aalsmeer	GGDAmsterdam	2022-06	1.262	1.254 ; 1.27
Aalten	GGDNoord-enOost-Gelderland	2022-06	1.449	1.44 ; 1.459
Achtkarspelen	GGDFryslân	2022-06	1.105	1.097 ; 1.113
Alblasserdam	DienstGezondheid&JeugdZHZ	2022-06	1.088	1.079 ; 1.098
Albrandswaard	GGDRotterdam-Rijnmond	2022-06	1.288	1.279 ; 1.297
Alkmaar	GGDHollands-Noorden	2022-06	1.167	1.163 ; 1.172
Almelo	GGDTwente	2022-06	1.169	1.164 ; 1.175
Almere	GGDFlevoland	2022-06	1.036	1.032 ; 1.039
Alphen aan den Rijn	GGDHollands-Midden	2022-06	1.22	1.215 ; 1.224
Alphen-Chaam	GGDWest-Brabant	2022-06	1.476	1.461 ; 1.491
Altena	GGDWest-Brabant	2022-06	1.138	1.132 ; 1.144
Ameland	GGDFryslân	2022-06	1.454	1.431 ; 1.478
Amersfoort	GGDRegioUtrecht	2022-06	1.263	1.259 ; 1.267
Amstelveen	GGDAmsterdam	2022-06	1.275	1.27 ; 1.28
Amsterdam	GGDAmsterdam	2022-06	1.004	1.002 ; 1.006
Apeldoorn	GGDNoord-enOost-Gelderland	2022-06	1.276	1.272 ; 1.28
Arnhem	Veiligheids-enGezondheidsregioGelderland-Midden	2022-06	1.152	1.149 ; 1.156
Assen	GGDDrenthe	2022-06	1.334	1.328 ; 1.34
Asten	GGDBrabant-Zuidoost	2022-06	1.36	1.349 ; 1.371
Baarle-Nassau	GGDWest-Brabant	2022-06	1.384	1.367 ; 1.401
Baarn	GGDRegioUtrecht	2022-06	1.344	1.335 ; 1.354
Barendrecht	GGDRotterdam-Rijnmond	2022-06	1.249	1.243 ; 1.256
Barneveld	Veiligheids-enGezondheidsregioGelderland-Midden	2022-06	0.983	0.978 ; 0.988
Beek	GGDZuid-Limburg	2022-06	1.322	1.311 ; 1.333
Beekdaelen	GGDZuid-Limburg	2022-06	1.292	1.284 ; 1.299
Beesel	GGDLimburg-Noord	2022-06	1.366	1.354 ; 1.378
Berg en Dal	GGDGelderland-Zuid	2022-06	1.418	1.41 ; 1.426
Bergeijk	GGDBrabant-Zuidoost	2022-06	1.427	1.417 ; 1.438
Bergen (L.)	GGDLimburg-Noord	2022-06	1.406	1.394 ; 1.419
Bergen (NH.)	GGDHollands-Noorden	2022-06	1.295	1.286 ; 1.303
Bergen op Zoom	GGDWest-Brabant	2022-06	1.258	1.252 ; 1.264
Berkelland	GGDNoord-enOost-Gelderland	2022-06	1.433	1.426 ; 1.44
Bernheze	GGDHartvoorBrabant	2022-06	1.427	1.419 ; 1.436
Best	GGDBrabant-Zuidoost	2022-06	1.39	1.381 ; 1.398
Beuningen	GGDGelderland-Zuid	2022-06	1.384	1.375 ; 1.393
Beverwijk	GGDKennemerland	2022-06	1.087	1.081 ; 1.094
Bladel	GGDBrabant-Zuidoost	2022-06	1.254	1.244 ; 1.264
Blaricum	GGDGooienVechtstreek	2022-06	1.318	1.305 ; 1.331
Bloemendaal	GGDKennemerland	2022-06	1.438	1.428 ; 1.448
Bodegraven-Reeuwijk	GGDHollands-Midden	2022-06	1.209	1.202 ; 1.217
Boekel	GGDHartvoorBrabant	2022-06	1.396	1.383 ; 1.41
Borger-Odoorn	GGDDrenthe	2022-06	1.371	1.361 ; 1.38
Borne	GGDTwente	2022-06	1.429	1.419 ; 1.438
Borsele	GGDZeeland	2022-06	1.218	1.208 ; 1.227
Boxtel	GGDHartvoorBrabant	2022-06	1.381	1.373 ; 1.389
Breda	GGDWest-Brabant	2022-06	1.269	1.265 ; 1.273
Brielle	GGDRotterdam-Rijnmond	2022-06	1.269	1.258 ; 1.279
Bronckhorst	GGDNoord-enOost-Gelderland	2022-06	1.49	1.482 ; 1.498
Brummen	GGDNoord-enOost-Gelderland	2022-06	1.422	1.412 ; 1.432
Brunssum	GGDZuid-Limburg	2022-06	1.148	1.14 ; 1.155
Bunnik	GGDRegioUtrecht	2022-06	1.464	1.452 ; 1.476
Bunschoten	GGDRegioUtrecht	2022-06	1.073	1.065 ; 1.082
Buren	GGDGelderland-Zuid	2022-06	1.286	1.277 ; 1.294
Capelle aan den IJssel	GGDRotterdam-Rijnmond	2022-06	1.126	1.121 ; 1.131
Castricum	GGDHollands-Noorden	2022-06	1.352	1.344 ; 1.36
Coevorden	GGDDrenthe	2022-06	1.353	1.345 ; 1.361
Cranendonck	GGDBrabant-Zuidoost	2022-06	1.374	1.364 ; 1.384
Culemborg	GGDGelderland-Zuid	2022-06	1.301	1.292 ; 1.309
Dalfsen	GGDIJsselland	2022-06	1.387	1.378 ; 1.396
Dantumadiel	GGDFryslân	2022-06	1.085	1.075 ; 1.094
De Bilt	GGDRegioUtrecht	2022-06	1.361	1.354 ; 1.368
De Fryske Marren	GGDFryslân	2022-06	1.22	1.213 ; 1.226
De Ronde Venen	GGDRegioUtrecht	2022-06	1.291	1.284 ; 1.297
De Wolden	GGDDrenthe	2022-06	1.374	1.365 ; 1.384
Delft	GGDHaaglanden	2022-06	1.213	1.208 ; 1.218
Den Helder	GGDHollands-Noorden	2022-06	1.197	1.191 ; 1.203
Deurne	GGDBrabant-Zuidoost	2022-06	1.41	1.401 ; 1.418
Deventer	GGDIJsselland	2022-06	1.305	1.3 ; 1.31
Diemen	GGDAmsterdam	2022-06	1.101	1.094 ; 1.108
Dijk en Waard	GGDHollands-Noorden	2022-06	1.185	1.18 ; 1.19
Dinkelland	GGDTwente	2022-06	1.47	1.461 ; 1.48
Doesburg	Veiligheids-enGezondheidsregioGelderland-Midden	2022-06	1.35	1.337 ; 1.363
Doetinchem	GGDNoord-enOost-Gelderland	2022-06	1.35	1.344 ; 1.357
Dongen	GGDHartvoorBrabant	2022-06	1.382	1.373 ; 1.391
Dordrecht	DienstGezondheid&JeugdZHZ	2022-06	1.132	1.128 ; 1.137
Drechterland	GGDHollands-Noorden	2022-06	1.246	1.236 ; 1.256
Drimmelen	GGDWest-Brabant	2022-06	1.414	1.405 ; 1.423
Dronten	GGDFlevoland	2022-06	1.226	1.219 ; 1.233
Druten	GGDGelderland-Zuid	2022-06	1.329	1.319 ; 1.34
Duiven	Veiligheids-enGezondheidsregioGelderland-Midden	2022-06	1.451	1.442 ; 1.461
Echt-Susteren	GGDLimburg-Noord	2022-06	1.313	1.305 ; 1.321
Edam-Volendam	GGDZaanstreek/Waterland	2022-06	1.088	1.081 ; 1.095
Ede	Veiligheids-enGezondheidsregioGelderland-Midden	2022-06	1.175	1.171 ; 1.18
Eemnes	GGDRegioUtrecht	2022-06	1.337	1.322 ; 1.352
Eemsdelta	GGDGroningen	2022-06	1.295	1.288 ; 1.302
Eersel	GGDBrabant-Zuidoost	2022-06	1.469	1.458 ; 1.48
Eijsden-Margraten	GGDZuid-Limburg	2022-06	1.458	1.449 ; 1.468
Eindhoven	GGDBrabant-Zuidoost	2022-06	1.172	1.169 ; 1.176
Elburg	GGDNoord-enOost-Gelderland	2022-06	1.179	1.17 ; 1.188
Emmen	GGDDrenthe	2022-06	1.288	1.283 ; 1.293
Enkhuizen	GGDHollands-Noorden	2022-06	1.167	1.158 ; 1.177
Enschede	GGDTwente	2022-06	1.135	1.131 ; 1.139
Epe	GGDNoord-enOost-Gelderland	2022-06	1.336	1.328 ; 1.344
Ermelo	GGDNoord-enOost-Gelderland	2022-06	1.236	1.227 ; 1.244
Etten-Leur	GGDWest-Brabant	2022-06	1.346	1.339 ; 1.354
Geertruidenberg	GGDWest-Brabant	2022-06	1.381	1.371 ; 1.391
Geldrop-Mierlo	GGDBrabant-Zuidoost	2022-06	1.354	1.346 ; 1.361
Gemert-Bakel	GGDBrabant-Zuidoost	2022-06	1.404	1.395 ; 1.412
Gennep	GGDLimburg-Noord	2022-06	1.331	1.32 ; 1.342
Gilze en Rijen	GGDHartvoorBrabant	2022-06	1.356	1.347 ; 1.365
Goeree-Overflakkee	GGDRotterdam-Rijnmond	2022-06	1.29	1.283 ; 1.297
Goes	GGDZeeland	2022-06	1.285	1.278 ; 1.292
Goirle	GGDHartvoorBrabant	2022-06	1.474	1.464 ; 1.484
Gooise Meren	GGDGooienVechtstreek	2022-06	1.346	1.34 ; 1.352
Gorinchem	DienstGezondheid&JeugdZHZ	2022-06	1.167	1.16 ; 1.174
Gouda	GGDHollands-Midden	2022-06	1.17	1.165 ; 1.176
Groningen	GGDGroningen	2022-06	1.243	1.24 ; 1.247
Gulpen-Wittem	GGDZuid-Limburg	2022-06	1.382	1.37 ; 1.394
Haaksbergen	GGDTwente	2022-06	1.373	1.364 ; 1.383
Haarlem	GGDKennemerland	2022-06	1.191	1.187 ; 1.195
Haarlemmermeer	GGDKennemerland	2022-06	1.22	1.216 ; 1.224
Halderberge	GGDWest-Brabant	2022-06	1.323	1.315 ; 1.331
Hardenberg	GGDIJsselland	2022-06	1.286	1.28 ; 1.292
Harderwijk	GGDNoord-enOost-Gelderland	2022-06	1.226	1.219 ; 1.232
Hardinxveld-Giessendam	DienstGezondheid&JeugdZHZ	2022-06	1.08	1.07 ; 1.089
Harlingen	GGDFryslân	2022-06	1.274	1.263 ; 1.285
Hattem	GGDNoord-enOost-Gelderland	2022-06	1.406	1.392 ; 1.419
Heemskerk	GGDKennemerland	2022-06	1.243	1.236 ; 1.25
Heemstede	GGDKennemerland	2022-06	1.468	1.459 ; 1.478
Heerde	GGDNoord-enOost-Gelderland	2022-06	1.357	1.347 ; 1.368
Heerenveen	GGDFryslân	2022-06	1.269	1.263 ; 1.276
Heerlen	GGDZuid-Limburg	2022-06	1.07	1.065 ; 1.075
Heeze-Leende	GGDBrabant-Zuidoost	2022-06	1.466	1.454 ; 1.478
Heiloo	GGDHollands-Noorden	2022-06	1.372	1.362 ; 1.381
Hellendoorn	GGDTwente	2022-06	1.421	1.413 ; 1.43
Hellevoetsluis	GGDRotterdam-Rijnmond	2022-06	1.214	1.207 ; 1.221
Helmond	GGDBrabant-Zuidoost	2022-06	1.154	1.15 ; 1.159
Hendrik-Ido-Ambacht	DienstGezondheid&JeugdZHZ	2022-06	1.209	1.201 ; 1.217
Hengelo	GGDTwente	2022-06	1.266	1.261 ; 1.271
Het Hogeland	GGDGroningen	2022-06	1.343	1.336 ; 1.35
Heumen	GGDGelderland-Zuid	2022-06	1.468	1.456 ; 1.48
Heusden	GGDHartvoorBrabant	2022-06	1.332	1.325 ; 1.339
Hillegom	GGDHollands-Midden	2022-06	1.248	1.238 ; 1.257
Hilvarenbeek	GGDHartvoorBrabant	2022-06	1.5	1.488 ; 1.512
Hilversum	GGDGooienVechtstreek	2022-06	1.246	1.241 ; 1.251
Hoekse Waard	DienstGezondheid&JeugdZHZ	2022-06	1.272	1.267 ; 1.277
Hof van Twente	GGDTwente	2022-06	1.428	1.42 ; 1.437
Hollands Kroon	GGDHollands-Noorden	2022-06	1.18	1.174 ; 1.187
Hoogeveen	GGDDrenthe	2022-06	1.189	1.183 ; 1.195
Hoorn	GGDHollands-Noorden	2022-06	1.148	1.143 ; 1.153
Horst aan de Maas	GGDLimburg-Noord	2022-06	1.392	1.385 ; 1.399
Houten	GGDRegioUtrecht	2022-06	1.415	1.408 ; 1.423
Huizen	GGDGooienVechtstreek	2022-06	1.263	1.255 ; 1.27
Hulst	GGDZeeland	2022-06	1.283	1.275 ; 1.292
IJsselstein	GGDRegioUtrecht	2022-06	1.328	1.32 ; 1.336
Kaag en Braassem	GGDHollands-Midden	2022-06	1.316	1.308 ; 1.325
Kampen	GGDIJsselland	2022-06	1.168	1.162 ; 1.174
Kapelle	GGDZeeland	2022-06	1.305	1.293 ; 1.318
Katwijk	GGDHollands-Midden	2022-06	1.132	1.126 ; 1.137
Kerkrade	GGDZuid-Limburg	2022-06	1.089	1.083 ; 1.095
Koggenland	GGDHollands-Noorden	2022-06	1.22	1.211 ; 1.229
Krimpen aan den IJssel	GGDRotterdam-Rijnmond	2022-06	1.171	1.163 ; 1.179
Krimpenerwaard	GGDHollands-Midden	2022-06	1.248	1.242 ; 1.254
Laarbeek	GGDBrabant-Zuidoost	2022-06	1.45	1.44 ; 1.46
Land van Cuijk	GGDHartvoorBrabant	2022-06	1.405	1.4 ; 1.411
Landgraaf	GGDZuid-Limburg	2022-06	1.181	1.174 ; 1.188
Landsmeer	GGDZaanstreek/Waterland	2022-06	1.282	1.269 ; 1.295
Lansingerland	GGDRotterdam-Rijnmond	2022-06	1.307	1.301 ; 1.313
Laren	GGDGooienVechtstreek	2022-06	1.409	1.395 ; 1.423
Leeuwarden	GGDFryslân	2022-06	1.191	1.187 ; 1.196
Leiden	GGDHollands-Midden	2022-06	1.257	1.253 ; 1.262
Leiderdorp	GGDHollands-Midden	2022-06	1.384	1.375 ; 1.393
Leidschendam-Voorburg	GGDHaaglanden	2022-06	1.334	1.328 ; 1.339
Lelystad	GGDFlevoland	2022-06	1.036	1.031 ; 1.04
Leudal	GGDLimburg-Noord	2022-06	1.392	1.385 ; 1.4
Leusden	GGDRegioUtrecht	2022-06	1.406	1.397 ; 1.414
Lingewaard	Veiligheids-enGezondheidsregioGelderland-Midden	2022-06	1.463	1.456 ; 1.471
Lisse	GGDHollands-Midden	2022-06	1.316	1.307 ; 1.326
Lochem	GGDNoord-enOost-Gelderland	2022-06	1.465	1.457 ; 1.474
Loon op Zand	GGDHartvoorBrabant	2022-06	1.381	1.371 ; 1.39
Lopik	GGDRegioUtrecht	2022-06	1.223	1.212 ; 1.235
Losser	GGDTwente	2022-06	1.393	1.384 ; 1.403
Maasdriel	GGDGelderland-Zuid	2022-06	1.253	1.245 ; 1.262
Maasgouw	GGDLimburg-Noord	2022-06	1.392	1.382 ; 1.401
Maashorst	GGDHartvoorBrabant	2022-06	1.382	1.375 ; 1.388
Maassluis	GGDRotterdam-Rijnmond	2022-06	1.151	1.144 ; 1.159
Maastricht	GGDZuid-Limburg	2022-06	1.185	1.18 ; 1.189
Medemblik	GGDHollands-Noorden	2022-06	1.188	1.181 ; 1.195
Meerssen	GGDZuid-Limburg	2022-06	1.383	1.373 ; 1.394
Meierijstad	GGDHartvoorBrabant	2022-06	1.382	1.376 ; 1.388
Meppel	GGDDrenthe	2022-06	1.307	1.299 ; 1.315
Middelburg	GGDZeeland	2022-06	1.214	1.208 ; 1.221
Midden-Delfland	GGDHaaglanden	2022-06	1.365	1.355 ; 1.376
Midden-Drenthe	GGDDrenthe	2022-06	1.373	1.365 ; 1.381
Midden-Groningen	GGDGroningen	2022-06	1.277	1.271 ; 1.283
Moerdijk	GGDWest-Brabant	2022-06	1.325	1.317 ; 1.332
Molenlanden	DienstGezondheid&JeugdZHZ	2022-06	1.156	1.15 ; 1.163
Montferland	GGDNoord-enOost-Gelderland	2022-06	1.409	1.401 ; 1.417
Montfoort	GGDRegioUtrecht	2022-06	1.334	1.322 ; 1.347
Mook en Middelaar	GGDLimburg-Noord	2022-06	1.495	1.479 ; 1.512
Neder-Betuwe	GGDGelderland-Zuid	2022-06	0.902	0.895 ; 0.91
Nederweert	GGDLimburg-Noord	2022-06	1.411	1.399 ; 1.422
Nieuwegein	GGDRegioUtrecht	2022-06	1.277	1.271 ; 1.282
Nieuwkoop	GGDHollands-Midden	2022-06	1.272	1.264 ; 1.281
Nijkerk	Veiligheids-enGezondheidsregioGelderland-Midden	2022-06	1.231	1.224 ; 1.238
Nijmegen	GGDGelderland-Zuid	2022-06	1.269	1.265 ; 1.273
Nissewaard	GGDRotterdam-Rijnmond	2022-06	1.157	1.152 ; 1.162
Noardeast-Fryslân	GGDFryslân	2022-06	1.162	1.155 ; 1.169
Noord-Beveland	GGDZeeland	2022-06	1.327	1.312 ; 1.343
Noordenveld	GGDDrenthe	2022-06	1.423	1.415 ; 1.432
Noordoostpolder	GGDFlevoland	2022-06	1.12	1.113 ; 1.126
Noordwijk	GGDHollands-Midden	2022-06	1.287	1.28 ; 1.294
Nuenen, Gerwen en Nederwetten	GGDBrabant-Zuidoost	2022-06	1.466	1.456 ; 1.476
Nunspeet	GGDNoord-enOost-Gelderland	2022-06	1.06	1.053 ; 1.068
Oegstgeest	GGDHollands-Midden	2022-06	1.435	1.425 ; 1.445
Oirschot	GGDBrabant-Zuidoost	2022-06	1.502	1.491 ; 1.513
Oisterwijk	GGDHartvoorBrabant	2022-06	1.443	1.435 ; 1.452
Oldambt	GGDGroningen	2022-06	1.311	1.304 ; 1.319
Oldebroek	GGDNoord-enOost-Gelderland	2022-06	1.174	1.166 ; 1.183
Oldenzaal	GGDTwente	2022-06	1.404	1.396 ; 1.413
Olst-Wijhe	GGDIJsselland	2022-06	1.457	1.446 ; 1.468
Ommen	GGDIJsselland	2022-06	1.345	1.335 ; 1.356
Oost Gelre	GGDNoord-enOost-Gelderland	2022-06	1.495	1.486 ; 1.504
Oosterhout	GGDWest-Brabant	2022-06	1.33	1.324 ; 1.336
Ooststellingwerf	GGDFryslân	2022-06	1.265	1.256 ; 1.273
Oostzaan	GGDZaanstreek/Waterland	2022-06	1.271	1.257 ; 1.285
Opmeer	GGDHollands-Noorden	2022-06	1.15	1.138 ; 1.162
Opsterland	GGDFryslân	2022-06	1.252	1.244 ; 1.261
Oss	GGDHartvoorBrabant	2022-06	1.284	1.279 ; 1.289
Oude IJsselstreek	GGDNoord-enOost-Gelderland	2022-06	1.413	1.406 ; 1.421
Ouder-Amstel	GGDAmsterdam	2022-06	1.337	1.325 ; 1.349
Oudewater	GGDRegioUtrecht	2022-06	1.324	1.31 ; 1.339
Overbetuwe	Veiligheids-enGezondheidsregioGelderland-Midden	2022-06	1.399	1.391 ; 1.406
Papendrecht	DienstGezondheid&JeugdZHZ	2022-06	1.248	1.24 ; 1.256
Peel en Maas	GGDLimburg-Noord	2022-06	1.403	1.396 ; 1.41
Pekela	GGDGroningen	2022-06	1.221	1.209 ; 1.233
Pijnacker-Nootdorp	GGDHaaglanden	2022-06	1.344	1.337 ; 1.35
Purmerend	GGDZaanstreek/Waterland	2022-06	1.23	1.225 ; 1.235
Putten	GGDNoord-enOost-Gelderland	2022-06	1.181	1.172 ; 1.19
Raalte	GGDIJsselland	2022-06	1.506	1.498 ; 1.514
Reimerswaal	GGDZeeland	2022-06	0.896	0.888 ; 0.904
Renkum	Veiligheids-enGezondheidsregioGelderland-Midden	2022-06	1.458	1.45 ; 1.467
Renswoude	GGDRegioUtrecht	2022-06	1.03	1.013 ; 1.046
Reusel-De Mierden	GGDBrabant-Zuidoost	2022-06	1.433	1.42 ; 1.446
Rheden	Veiligheids-enGezondheidsregioGelderland-Midden	2022-06	1.364	1.357 ; 1.371
Rhenen	GGDRegioUtrecht	2022-06	1.168	1.158 ; 1.178
Ridderkerk	GGDRotterdam-Rijnmond	2022-06	1.191	1.185 ; 1.198
Rijssen-Holten	GGDTwente	2022-06	1.169	1.162 ; 1.177
Rijswijk	GGDHaaglanden	2022-06	1.204	1.198 ; 1.21
Roerdalen	GGDLimburg-Noord	2022-06	1.374	1.364 ; 1.384
Roermond	GGDLimburg-Noord	2022-06	1.188	1.182 ; 1.193
Roosendaal	GGDWest-Brabant	2022-06	1.225	1.22 ; 1.231
Rotterdam	GGDRotterdam-Rijnmond	2022-06	0.94	0.938 ; 0.942
Rozendaal	Veiligheids-enGezondheidsregioGelderland-Midden	2022-06	1.566	1.53 ; 1.603
Rucphen	GGDWest-Brabant	2022-06	1.339	1.329 ; 1.348
Súdwest-Fryslân	GGDFryslân	2022-06	1.229	1.224 ; 1.234
Schagen	GGDHollands-Noorden	2022-06	1.236	1.23 ; 1.243
Scherpenzeel	Veiligheids-enGezondheidsregioGelderland-Midden	2022-06	1.136	1.123 ; 1.149
Schiedam	GGDRotterdam-Rijnmond	2022-06	0.996	0.991 ; 1.001
Schiermonnikoog	GGDFryslân	2022-06	1.498	1.454 ; 1.542
Schouwen-Duiveland	GGDZeeland	2022-06	1.337	1.329 ; 1.345
Simpelveld	GGDZuid-Limburg	2022-06	1.257	1.244 ; 1.27
Sint-Michielsgestel	GGDHartvoorBrabant	2022-06	1.36	1.352 ; 1.369
Sittard-Geleen	GGDZuid-Limburg	2022-06	1.233	1.228 ; 1.238
Sliedrecht	DienstGezondheid&JeugdZHZ	2022-06	1.133	1.125 ; 1.142
Sluis	GGDZeeland	2022-06	1.255	1.246 ; 1.264
Smallingerland	GGDFryslân	2022-06	1.187	1.181 ; 1.193
Soest	GGDRegioUtrecht	2022-06	1.285	1.278 ; 1.292
Someren	GGDBrabant-Zuidoost	2022-06	1.349	1.339 ; 1.359
Son en Breugel	GGDBrabant-Zuidoost	2022-06	1.442	1.43 ; 1.453
Stadskanaal	GGDGroningen	2022-06	1.239	1.231 ; 1.247
Staphorst	GGDIJsselland	2022-06	0.736	0.728 ; 0.745
Stede Broec	GGDHollands-Noorden	2022-06	1.217	1.208 ; 1.226
Steenbergen	GGDWest-Brabant	2022-06	1.284	1.275 ; 1.293
Steenwijkerland	GGDIJsselland	2022-06	1.291	1.284 ; 1.298
Stein	GGDZuid-Limburg	2022-06	1.294	1.285 ; 1.303
Stichtse Vecht	GGDRegioUtrecht	2022-06	1.31	1.304 ; 1.316
Terneuzen	GGDZeeland	2022-06	1.187	1.181 ; 1.193
Terschelling	GGDFryslân	2022-06	1.465	1.444 ; 1.485
Texel	GGDHollands-Noorden	2022-06	1.371	1.359 ; 1.383
Teylingen	GGDHollands-Midden	2022-06	1.381	1.373 ; 1.389
Tholen	GGDZeeland	2022-06	1.032	1.024 ; 1.04
Tiel	GGDGelderland-Zuid	2022-06	1.161	1.154 ; 1.167
Tilburg	GGDHartvoorBrabant	2022-06	1.181	1.178 ; 1.185
Tubbergen	GGDTwente	2022-06	1.422	1.412 ; 1.432
Twenterand	GGDTwente	2022-06	1.246	1.238 ; 1.254
Tynaarlo	GGDDrenthe	2022-06	1.487	1.479 ; 1.496
Tytsjerksteradiel	GGDFryslân	2022-06	1.232	1.224 ; 1.24
Uitgeest	GGDKennemerland	2022-06	1.3	1.288 ; 1.313
Uithoorn	GGDAmsterdam	2022-06	1.241	1.233 ; 1.249
Urk	GGDFlevoland	2022-06	0.327	0.322 ; 0.332
Utrecht	GGDRegioUtrecht	2022-06	1.201	1.198 ; 1.204
Utrechtse Heuvelrug	GGDRegioUtrecht	2022-06	1.347	1.34 ; 1.354
Vaals	GGDZuid-Limburg	2022-06	0.963	0.951 ; 0.974
Valkenburg aan de Geul	GGDZuid-Limburg	2022-06	1.364	1.353 ; 1.375
Valkenswaard	GGDBrabant-Zuidoost	2022-06	1.387	1.379 ; 1.396
Veendam	GGDGroningen	2022-06	1.271	1.262 ; 1.279
Veenendaal	GGDRegioUtrecht	2022-06	1.158	1.152 ; 1.163
Veere	GGDZeeland	2022-06	1.321	1.312 ; 1.331
Veldhoven	GGDBrabant-Zuidoost	2022-06	1.406	1.399 ; 1.413
Velsen	GGDKennemerland	2022-06	1.23	1.225 ; 1.236
Venlo	GGDLimburg-Noord	2022-06	1.213	1.208 ; 1.217
Venray	GGDLimburg-Noord	2022-06	1.344	1.337 ; 1.351
Vijfheerenlanden	GGDRegioUtrecht	2022-06	1.207	1.201 ; 1.213
Vlaardingen	GGDRotterdam-Rijnmond	2022-06	1.09	1.085 ; 1.095
Vlieland	GGDFryslân	2022-06	1.279	1.244 ; 1.314
Vlissingen	GGDZeeland	2022-06	1.169	1.163 ; 1.176
Voerendaal	GGDZuid-Limburg	2022-06	1.346	1.334 ; 1.359
Voorschoten	GGDHollands-Midden	2022-06	1.415	1.405 ; 1.424
Voorst	GGDNoord-enOost-Gelderland	2022-06	1.447	1.437 ; 1.456
Vught	GGDHartvoorBrabant	2022-06	1.436	1.428 ; 1.445
Waadhoeke	GGDFryslân	2022-06	1.248	1.241 ; 1.254
Waalre	GGDBrabant-Zuidoost	2022-06	1.446	1.434 ; 1.457
Waalwijk	GGDHartvoorBrabant	2022-06	1.262	1.255 ; 1.268
Waddinxveen	GGDHollands-Midden	2022-06	1.15	1.142 ; 1.158
Wageningen	Veiligheids-enGezondheidsregioGelderland-Midden	2022-06	1.339	1.332 ; 1.347
Wassenaar	GGDHaaglanden	2022-06	1.344	1.335 ; 1.353
Waterland	GGDZaanstreek/Waterland	2022-06	1.405	1.394 ; 1.416
Weert	GGDLimburg-Noord	2022-06	1.257	1.25 ; 1.263
West Betuwe	GGDGelderland-Zuid	2022-06	1.249	1.243 ; 1.255
West Maas en Waal	GGDGelderland-Zuid	2022-06	1.339	1.329 ; 1.35
Westerkwartier	GGDGroningen	2022-06	1.292	1.286 ; 1.298
Westerveld	GGDDrenthe	2022-06	1.376	1.366 ; 1.386
Westervoort	Veiligheids-enGezondheidsregioGelderland-Midden	2022-06	1.382	1.37 ; 1.394
Westerwolde	GGDGroningen	2022-06	1.221	1.213 ; 1.23
Westland	GGDHaaglanden	2022-06	1.172	1.168 ; 1.177
Weststellingwerf	GGDFryslân	2022-06	1.279	1.27 ; 1.288
Westvoorne	GGDRotterdam-Rijnmond	2022-06	1.366	1.355 ; 1.378
Wierden	GGDTwente	2022-06	1.384	1.374 ; 1.393
Wijchen	GGDGelderland-Zuid	2022-06	1.423	1.416 ; 1.431
Wijdemeren	GGDGooienVechtstreek	2022-06	1.34	1.331 ; 1.349
Wijk bij Duurstede	GGDRegioUtrecht	2022-06	1.366	1.356 ; 1.375
Winterswijk	GGDNoord-enOost-Gelderland	2022-06	1.389	1.38 ; 1.397
Woensdrecht	GGDWest-Brabant	2022-06	1.339	1.329 ; 1.349
Woerden	GGDRegioUtrecht	2022-06	1.337	1.33 ; 1.344
Wormerland	GGDZaanstreek/Waterland	2022-06	1.31	1.299 ; 1.321
Woudenberg	GGDRegioUtrecht	2022-06	1.148	1.137 ; 1.16
Zaanstad	GGDZaanstreek/Waterland	2022-06	1.094	1.09 ; 1.098
Zaltbommel	GGDGelderland-Zuid	2022-06	1.149	1.141 ; 1.156
Zandvoort	GGDKennemerland	2022-06	1.226	1.216 ; 1.236
Zeewolde	GGDFlevoland	2022-06	1.187	1.178 ; 1.196
Zeist	GGDRegioUtrecht	2022-06	1.277	1.271 ; 1.283
Zevenaar	Veiligheids-enGezondheidsregioGelderland-Midden	2022-06	1.429	1.421 ; 1.436
Zoetermeer	GGDHaaglanden	2022-06	1.191	1.186 ; 1.195
Zoeterwoude	GGDHollands-Midden	2022-06	1.318	1.303 ; 1.332
Zuidplas	GGDHollands-Midden	2022-06	1.242	1.235 ; 1.249
Zundert	GGDWest-Brabant	2022-06	1.39	1.381 ; 1.4
Zutphen	GGDNoord-enOost-Gelderland	2022-06	1.293	1.286 ; 1.299
Zwartewaterland	GGDIJsselland	2022-06	1.13	1.121 ; 1.139
Zwijndrecht	DienstGezondheid&JeugdZHZ	2022-06	1.194	1.188 ; 1.201
Zwolle	GGDIJsselland	2022-06	1.298	1.293 ; 1.302
's-Gravenhage	GGDHaaglanden	2022-07	1.072	1.069 ; 1.075
's-Hertogenbosch	GGDHartvoorBrabant	2022-07	1.408	1.403 ; 1.413
Aa en Hunze	GGDDrenthe	2022-07	1.615	1.602 ; 1.627
Aalsmeer	GGDAmsterdam	2022-07	1.389	1.379 ; 1.399
Aalten	GGDNoord-enOost-Gelderland	2022-07	1.588	1.576 ; 1.6
Achtkarspelen	GGDFryslân	2022-07	1.201	1.191 ; 1.211
Alblasserdam	DienstGezondheid&JeugdZHZ	2022-07	1.201	1.189 ; 1.213
Albrandswaard	GGDRotterdam-Rijnmond	2022-07	1.41	1.399 ; 1.422
Alkmaar	GGDHollands-Noorden	2022-07	1.284	1.278 ; 1.289
Almelo	GGDTwente	2022-07	1.281	1.274 ; 1.287
Almere	GGDFlevoland	2022-07	1.138	1.134 ; 1.142
Alphen aan den Rijn	GGDHollands-Midden	2022-07	1.346	1.34 ; 1.352
Alphen-Chaam	GGDWest-Brabant	2022-07	1.623	1.604 ; 1.642
Altena	GGDWest-Brabant	2022-07	1.248	1.241 ; 1.256
Ameland	GGDFryslân	2022-07	1.574	1.545 ; 1.604
Amersfoort	GGDRegioUtrecht	2022-07	1.381	1.376 ; 1.386
Amstelveen	GGDAmsterdam	2022-07	1.394	1.388 ; 1.4
Amsterdam	GGDAmsterdam	2022-07	1.095	1.092 ; 1.097
Apeldoorn	GGDNoord-enOost-Gelderland	2022-07	1.381	1.377 ; 1.386
Arnhem	Veiligheids-enGezondheidsregioGelderland-Midden	2022-07	1.264	1.259 ; 1.268
Assen	GGDDrenthe	2022-07	1.454	1.446 ; 1.461
Asten	GGDBrabant-Zuidoost	2022-07	1.483	1.469 ; 1.497
Baarle-Nassau	GGDWest-Brabant	2022-07	1.523	1.501 ; 1.545
Baarn	GGDRegioUtrecht	2022-07	1.475	1.464 ; 1.487
Barendrecht	GGDRotterdam-Rijnmond	2022-07	1.367	1.358 ; 1.375
Barneveld	Veiligheids-enGezondheidsregioGelderland-Midden	2022-07	1.081	1.074 ; 1.088
Beek	GGDZuid-Limburg	2022-07	1.438	1.424 ; 1.452
Beekdaelen	GGDZuid-Limburg	2022-07	1.412	1.403 ; 1.422
Beesel	GGDLimburg-Noord	2022-07	1.496	1.48 ; 1.512
Berg en Dal	GGDGelderland-Zuid	2022-07	1.557	1.547 ; 1.567
Bergeijk	GGDBrabant-Zuidoost	2022-07	1.552	1.538 ; 1.566
Bergen (L.)	GGDLimburg-Noord	2022-07	1.531	1.515 ; 1.548
Bergen (NH.)	GGDHollands-Noorden	2022-07	1.413	1.402 ; 1.423
Bergen op Zoom	GGDWest-Brabant	2022-07	1.387	1.38 ; 1.395
Berkelland	GGDNoord-enOost-Gelderland	2022-07	1.562	1.553 ; 1.571
Bernheze	GGDHartvoorBrabant	2022-07	1.563	1.552 ; 1.574
Best	GGDBrabant-Zuidoost	2022-07	1.512	1.501 ; 1.523
Beuningen	GGDGelderland-Zuid	2022-07	1.525	1.513 ; 1.537
Beverwijk	GGDKennemerland	2022-07	1.199	1.191 ; 1.207
Bladel	GGDBrabant-Zuidoost	2022-07	1.362	1.35 ; 1.375
Blaricum	GGDGooienVechtstreek	2022-07	1.45	1.433 ; 1.467
Bloemendaal	GGDKennemerland	2022-07	1.561	1.548 ; 1.574
Bodegraven-Reeuwijk	GGDHollands-Midden	2022-07	1.333	1.323 ; 1.342
Boekel	GGDHartvoorBrabant	2022-07	1.525	1.507 ; 1.543
Borger-Odoorn	GGDDrenthe	2022-07	1.493	1.482 ; 1.505
Borne	GGDTwente	2022-07	1.556	1.543 ; 1.568
Borsele	GGDZeeland	2022-07	1.328	1.316 ; 1.34
Boxtel	GGDHartvoorBrabant	2022-07	1.518	1.508 ; 1.529
Breda	GGDWest-Brabant	2022-07	1.39	1.385 ; 1.395
Brielle	GGDRotterdam-Rijnmond	2022-07	1.39	1.377 ; 1.403
Bronckhorst	GGDNoord-enOost-Gelderland	2022-07	1.619	1.608 ; 1.629
Brummen	GGDNoord-enOost-Gelderland	2022-07	1.547	1.534 ; 1.56
Brunssum	GGDZuid-Limburg	2022-07	1.265	1.254 ; 1.275
Bunnik	GGDRegioUtrecht	2022-07	1.598	1.582 ; 1.613
Bunschoten	GGDRegioUtrecht	2022-07	1.182	1.17 ; 1.193
Buren	GGDGelderland-Zuid	2022-07	1.413	1.402 ; 1.424
Capelle aan den IJssel	GGDRotterdam-Rijnmond	2022-07	1.242	1.235 ; 1.249
Castricum	GGDHollands-Noorden	2022-07	1.481	1.471 ; 1.491
Coevorden	GGDDrenthe	2022-07	1.474	1.464 ; 1.484
Cranendonck	GGDBrabant-Zuidoost	2022-07	1.489	1.476 ; 1.501
Culemborg	GGDGelderland-Zuid	2022-07	1.432	1.422 ; 1.443
Dalfsen	GGDIJsselland	2022-07	1.519	1.508 ; 1.531
Dantumadiel	GGDFryslân	2022-07	1.184	1.172 ; 1.196
De Bilt	GGDRegioUtrecht	2022-07	1.485	1.475 ; 1.494
De Fryske Marren	GGDFryslân	2022-07	1.327	1.319 ; 1.335
De Ronde Venen	GGDRegioUtrecht	2022-07	1.416	1.407 ; 1.425
De Wolden	GGDDrenthe	2022-07	1.507	1.495 ; 1.519
Delft	GGDHaaglanden	2022-07	1.344	1.339 ; 1.35
Den Helder	GGDHollands-Noorden	2022-07	1.307	1.299 ; 1.314
Deurne	GGDBrabant-Zuidoost	2022-07	1.528	1.517 ; 1.538
Deventer	GGDIJsselland	2022-07	1.424	1.418 ; 1.43
Diemen	GGDAmsterdam	2022-07	1.219	1.21 ; 1.229
Dijk en Waard	GGDHollands-Noorden	2022-07	1.302	1.295 ; 1.308
Dinkelland	GGDTwente	2022-07	1.599	1.587 ; 1.611
Doesburg	Veiligheids-enGezondheidsregioGelderland-Midden	2022-07	1.469	1.452 ; 1.486
Doetinchem	GGDNoord-enOost-Gelderland	2022-07	1.472	1.464 ; 1.48
Dongen	GGDHartvoorBrabant	2022-07	1.518	1.507 ; 1.53
Dordrecht	DienstGezondheid&JeugdZHZ	2022-07	1.246	1.241 ; 1.251
Drechterland	GGDHollands-Noorden	2022-07	1.366	1.353 ; 1.379
Drimmelen	GGDWest-Brabant	2022-07	1.552	1.541 ; 1.564
Dronten	GGDFlevoland	2022-07	1.345	1.336 ; 1.353
Druten	GGDGelderland-Zuid	2022-07	1.463	1.449 ; 1.476
Duiven	Veiligheids-enGezondheidsregioGelderland-Midden	2022-07	1.575	1.563 ; 1.587
Echt-Susteren	GGDLimburg-Noord	2022-07	1.44	1.43 ; 1.45
Edam-Volendam	GGDZaanstreek/Waterland	2022-07	1.196	1.187 ; 1.205
Ede	Veiligheids-enGezondheidsregioGelderland-Midden	2022-07	1.282	1.276 ; 1.287
Eemnes	GGDRegioUtrecht	2022-07	1.476	1.457 ; 1.495
Eemsdelta	GGDGroningen	2022-07	1.415	1.406 ; 1.423
Eersel	GGDBrabant-Zuidoost	2022-07	1.587	1.573 ; 1.601
Eijsden-Margraten	GGDZuid-Limburg	2022-07	1.58	1.568 ; 1.592
Eindhoven	GGDBrabant-Zuidoost	2022-07	1.279	1.275 ; 1.283
Elburg	GGDNoord-enOost-Gelderland	2022-07	1.292	1.281 ; 1.304
Emmen	GGDDrenthe	2022-07	1.403	1.397 ; 1.408
Enkhuizen	GGDHollands-Noorden	2022-07	1.283	1.271 ; 1.296
Enschede	GGDTwente	2022-07	1.238	1.233 ; 1.242
Epe	GGDNoord-enOost-Gelderland	2022-07	1.454	1.444 ; 1.464
Ermelo	GGDNoord-enOost-Gelderland	2022-07	1.352	1.341 ; 1.363
Etten-Leur	GGDWest-Brabant	2022-07	1.48	1.471 ; 1.489
Geertruidenberg	GGDWest-Brabant	2022-07	1.52	1.507 ; 1.533
Geldrop-Mierlo	GGDBrabant-Zuidoost	2022-07	1.471	1.461 ; 1.48
Gemert-Bakel	GGDBrabant-Zuidoost	2022-07	1.522	1.511 ; 1.533
Gennep	GGDLimburg-Noord	2022-07	1.459	1.445 ; 1.473
Gilze en Rijen	GGDHartvoorBrabant	2022-07	1.489	1.478 ; 1.501
Goeree-Overflakkee	GGDRotterdam-Rijnmond	2022-07	1.394	1.386 ; 1.402
Goes	GGDZeeland	2022-07	1.404	1.395 ; 1.414
Goirle	GGDHartvoorBrabant	2022-07	1.624	1.611 ; 1.637
Gooise Meren	GGDGooienVechtstreek	2022-07	1.479	1.47 ; 1.487
Gorinchem	DienstGezondheid&JeugdZHZ	2022-07	1.287	1.278 ; 1.297
Gouda	GGDHollands-Midden	2022-07	1.292	1.286 ; 1.299
Groningen	GGDGroningen	2022-07	1.36	1.356 ; 1.364
Gulpen-Wittem	GGDZuid-Limburg	2022-07	1.512	1.496 ; 1.527
Haaksbergen	GGDTwente	2022-07	1.493	1.481 ; 1.505
Haarlem	GGDKennemerland	2022-07	1.308	1.303 ; 1.313
Haarlemmermeer	GGDKennemerland	2022-07	1.341	1.336 ; 1.346
Halderberge	GGDWest-Brabant	2022-07	1.457	1.447 ; 1.468
Hardenberg	GGDIJsselland	2022-07	1.406	1.398 ; 1.414
Harderwijk	GGDNoord-enOost-Gelderland	2022-07	1.347	1.338 ; 1.355
Hardinxveld-Giessendam	DienstGezondheid&JeugdZHZ	2022-07	1.194	1.182 ; 1.207
Harlingen	GGDFryslân	2022-07	1.383	1.369 ; 1.397
Hattem	GGDNoord-enOost-Gelderland	2022-07	1.538	1.52 ; 1.555
Heemskerk	GGDKennemerland	2022-07	1.367	1.357 ; 1.376
Heemstede	GGDKennemerland	2022-07	1.596	1.584 ; 1.608
Heerde	GGDNoord-enOost-Gelderland	2022-07	1.479	1.466 ; 1.493
Heerenveen	GGDFryslân	2022-07	1.382	1.373 ; 1.39
Heerlen	GGDZuid-Limburg	2022-07	1.178	1.172 ; 1.184
Heeze-Leende	GGDBrabant-Zuidoost	2022-07	1.59	1.575 ; 1.605
Heiloo	GGDHollands-Noorden	2022-07	1.502	1.49 ; 1.514
Hellendoorn	GGDTwente	2022-07	1.555	1.544 ; 1.565
Hellevoetsluis	GGDRotterdam-Rijnmond	2022-07	1.327	1.319 ; 1.336
Helmond	GGDBrabant-Zuidoost	2022-07	1.257	1.251 ; 1.263
Hendrik-Ido-Ambacht	DienstGezondheid&JeugdZHZ	2022-07	1.332	1.321 ; 1.342
Hengelo	GGDTwente	2022-07	1.38	1.374 ; 1.387
Het Hogeland	GGDGroningen	2022-07	1.465	1.456 ; 1.473
Heumen	GGDGelderland-Zuid	2022-07	1.608	1.593 ; 1.623
Heusden	GGDHartvoorBrabant	2022-07	1.463	1.454 ; 1.472
Hillegom	GGDHollands-Midden	2022-07	1.377	1.365 ; 1.389
Hilvarenbeek	GGDHartvoorBrabant	2022-07	1.636	1.621 ; 1.651
Hilversum	GGDGooienVechtstreek	2022-07	1.375	1.369 ; 1.382
Hoekse Waard	DienstGezondheid&JeugdZHZ	2022-07	1.394	1.387 ; 1.4
Hof van Twente	GGDTwente	2022-07	1.555	1.545 ; 1.565
Hollands Kroon	GGDHollands-Noorden	2022-07	1.29	1.282 ; 1.298
Hoogeveen	GGDDrenthe	2022-07	1.305	1.298 ; 1.313
Hoorn	GGDHollands-Noorden	2022-07	1.261	1.254 ; 1.268
Horst aan de Maas	GGDLimburg-Noord	2022-07	1.513	1.504 ; 1.522
Houten	GGDRegioUtrecht	2022-07	1.549	1.54 ; 1.558
Huizen	GGDGooienVechtstreek	2022-07	1.387	1.378 ; 1.396
Hulst	GGDZeeland	2022-07	1.412	1.401 ; 1.423
IJsselstein	GGDRegioUtrecht	2022-07	1.449	1.439 ; 1.459
Kaag en Braassem	GGDHollands-Midden	2022-07	1.455	1.444 ; 1.466
Kampen	GGDIJsselland	2022-07	1.284	1.277 ; 1.292
Kapelle	GGDZeeland	2022-07	1.427	1.411 ; 1.443
Katwijk	GGDHollands-Midden	2022-07	1.248	1.241 ; 1.255
Kerkrade	GGDZuid-Limburg	2022-07	1.201	1.193 ; 1.209
Koggenland	GGDHollands-Noorden	2022-07	1.339	1.327 ; 1.351
Krimpen aan den IJssel	GGDRotterdam-Rijnmond	2022-07	1.288	1.278 ; 1.299
Krimpenerwaard	GGDHollands-Midden	2022-07	1.377	1.369 ; 1.384
Laarbeek	GGDBrabant-Zuidoost	2022-07	1.565	1.552 ; 1.577
Land van Cuijk	GGDHartvoorBrabant	2022-07	1.533	1.527 ; 1.54
Landgraaf	GGDZuid-Limburg	2022-07	1.301	1.292 ; 1.31
Landsmeer	GGDZaanstreek/Waterland	2022-07	1.407	1.39 ; 1.424
Lansingerland	GGDRotterdam-Rijnmond	2022-07	1.438	1.431 ; 1.446
Laren	GGDGooienVechtstreek	2022-07	1.536	1.519 ; 1.554
Leeuwarden	GGDFryslân	2022-07	1.287	1.281 ; 1.292
Leiden	GGDHollands-Midden	2022-07	1.394	1.388 ; 1.399
Leiderdorp	GGDHollands-Midden	2022-07	1.526	1.514 ; 1.537
Leidschendam-Voorburg	GGDHaaglanden	2022-07	1.463	1.456 ; 1.47
Lelystad	GGDFlevoland	2022-07	1.138	1.132 ; 1.144
Leudal	GGDLimburg-Noord	2022-07	1.513	1.503 ; 1.523
Leusden	GGDRegioUtrecht	2022-07	1.533	1.522 ; 1.544
Lingewaard	Veiligheids-enGezondheidsregioGelderland-Midden	2022-07	1.6	1.591 ; 1.61
Lisse	GGDHollands-Midden	2022-07	1.454	1.442 ; 1.466
Lochem	GGDNoord-enOost-Gelderland	2022-07	1.59	1.579 ; 1.6
Loon op Zand	GGDHartvoorBrabant	2022-07	1.52	1.508 ; 1.532
Lopik	GGDRegioUtrecht	2022-07	1.346	1.331 ; 1.36
Losser	GGDTwente	2022-07	1.513	1.501 ; 1.526
Maasdriel	GGDGelderland-Zuid	2022-07	1.385	1.374 ; 1.396
Maasgouw	GGDLimburg-Noord	2022-07	1.507	1.496 ; 1.519
Maashorst	GGDHartvoorBrabant	2022-07	1.512	1.504 ; 1.52
Maassluis	GGDRotterdam-Rijnmond	2022-07	1.267	1.258 ; 1.277
Maastricht	GGDZuid-Limburg	2022-07	1.296	1.29 ; 1.301
Medemblik	GGDHollands-Noorden	2022-07	1.301	1.292 ; 1.309
Meerssen	GGDZuid-Limburg	2022-07	1.506	1.492 ; 1.52
Meierijstad	GGDHartvoorBrabant	2022-07	1.509	1.502 ; 1.515
Meppel	GGDDrenthe	2022-07	1.44	1.43 ; 1.45
Middelburg	GGDZeeland	2022-07	1.325	1.317 ; 1.333
Midden-Delfland	GGDHaaglanden	2022-07	1.5	1.486 ; 1.514
Midden-Drenthe	GGDDrenthe	2022-07	1.496	1.486 ; 1.506
Midden-Groningen	GGDGroningen	2022-07	1.399	1.391 ; 1.407
Moerdijk	GGDWest-Brabant	2022-07	1.455	1.446 ; 1.465
Molenlanden	DienstGezondheid&JeugdZHZ	2022-07	1.274	1.266 ; 1.283
Montferland	GGDNoord-enOost-Gelderland	2022-07	1.533	1.523 ; 1.543
Montfoort	GGDRegioUtrecht	2022-07	1.462	1.446 ; 1.478
Mook en Middelaar	GGDLimburg-Noord	2022-07	1.636	1.615 ; 1.658
Neder-Betuwe	GGDGelderland-Zuid	2022-07	0.992	0.982 ; 1.002
Nederweert	GGDLimburg-Noord	2022-07	1.526	1.512 ; 1.541
Nieuwegein	GGDRegioUtrecht	2022-07	1.394	1.386 ; 1.401
Nieuwkoop	GGDHollands-Midden	2022-07	1.393	1.382 ; 1.404
Nijkerk	Veiligheids-enGezondheidsregioGelderland-Midden	2022-07	1.35	1.341 ; 1.359
Nijmegen	GGDGelderland-Zuid	2022-07	1.394	1.389 ; 1.398
Nissewaard	GGDRotterdam-Rijnmond	2022-07	1.264	1.258 ; 1.27
Noardeast-Fryslân	GGDFryslân	2022-07	1.27	1.261 ; 1.278
Noord-Beveland	GGDZeeland	2022-07	1.448	1.428 ; 1.468
Noordenveld	GGDDrenthe	2022-07	1.55	1.539 ; 1.561
Noordoostpolder	GGDFlevoland	2022-07	1.226	1.218 ; 1.234
Noordwijk	GGDHollands-Midden	2022-07	1.417	1.408 ; 1.426
Nuenen, Gerwen en Nederwetten	GGDBrabant-Zuidoost	2022-07	1.596	1.583 ; 1.608
Nunspeet	GGDNoord-enOost-Gelderland	2022-07	1.163	1.153 ; 1.174
Oegstgeest	GGDHollands-Midden	2022-07	1.569	1.557 ; 1.582
Oirschot	GGDBrabant-Zuidoost	2022-07	1.626	1.612 ; 1.64
Oisterwijk	GGDHartvoorBrabant	2022-07	1.584	1.573 ; 1.595
Oldambt	GGDGroningen	2022-07	1.435	1.426 ; 1.444
Oldebroek	GGDNoord-enOost-Gelderland	2022-07	1.288	1.277 ; 1.299
Oldenzaal	GGDTwente	2022-07	1.527	1.516 ; 1.538
Olst-Wijhe	GGDIJsselland	2022-07	1.59	1.576 ; 1.604
Ommen	GGDIJsselland	2022-07	1.469	1.456 ; 1.483
Oost Gelre	GGDNoord-enOost-Gelderland	2022-07	1.638	1.627 ; 1.65
Oosterhout	GGDWest-Brabant	2022-07	1.458	1.45 ; 1.466
Ooststellingwerf	GGDFryslân	2022-07	1.373	1.362 ; 1.384
Oostzaan	GGDZaanstreek/Waterland	2022-07	1.395	1.377 ; 1.414
Opmeer	GGDHollands-Noorden	2022-07	1.261	1.246 ; 1.277
Opsterland	GGDFryslân	2022-07	1.348	1.337 ; 1.358
Oss	GGDHartvoorBrabant	2022-07	1.407	1.401 ; 1.414
Oude IJsselstreek	GGDNoord-enOost-Gelderland	2022-07	1.542	1.532 ; 1.551
Ouder-Amstel	GGDAmsterdam	2022-07	1.468	1.453 ; 1.484
Oudewater	GGDRegioUtrecht	2022-07	1.448	1.43 ; 1.466
Overbetuwe	Veiligheids-enGezondheidsregioGelderland-Midden	2022-07	1.536	1.527 ; 1.545
Papendrecht	DienstGezondheid&JeugdZHZ	2022-07	1.374	1.364 ; 1.384
Peel en Maas	GGDLimburg-Noord	2022-07	1.52	1.511 ; 1.529
Pekela	GGDGroningen	2022-07	1.334	1.318 ; 1.35
Pijnacker-Nootdorp	GGDHaaglanden	2022-07	1.479	1.47 ; 1.487
Purmerend	GGDZaanstreek/Waterland	2022-07	1.346	1.34 ; 1.352
Putten	GGDNoord-enOost-Gelderland	2022-07	1.299	1.288 ; 1.31
Raalte	GGDIJsselland	2022-07	1.644	1.634 ; 1.654
Reimerswaal	GGDZeeland	2022-07	0.982	0.972 ; 0.993
Renkum	Veiligheids-enGezondheidsregioGelderland-Midden	2022-07	1.578	1.567 ; 1.589
Renswoude	GGDRegioUtrecht	2022-07	1.13	1.108 ; 1.151
Reusel-De Mierden	GGDBrabant-Zuidoost	2022-07	1.553	1.537 ; 1.57
Rheden	Veiligheids-enGezondheidsregioGelderland-Midden	2022-07	1.484	1.475 ; 1.493
Rhenen	GGDRegioUtrecht	2022-07	1.28	1.268 ; 1.293
Ridderkerk	GGDRotterdam-Rijnmond	2022-07	1.304	1.295 ; 1.312
Rijssen-Holten	GGDTwente	2022-07	1.282	1.273 ; 1.291
Rijswijk	GGDHaaglanden	2022-07	1.324	1.316 ; 1.331
Roerdalen	GGDLimburg-Noord	2022-07	1.491	1.478 ; 1.504
Roermond	GGDLimburg-Noord	2022-07	1.298	1.291 ; 1.305
Roosendaal	GGDWest-Brabant	2022-07	1.35	1.343 ; 1.357
Rotterdam	GGDRotterdam-Rijnmond	2022-07	1.022	1.02 ; 1.025
Rozendaal	Veiligheids-enGezondheidsregioGelderland-Midden	2022-07	1.696	1.65 ; 1.742
Rucphen	GGDWest-Brabant	2022-07	1.481	1.469 ; 1.493
Súdwest-Fryslân	GGDFryslân	2022-07	1.335	1.329 ; 1.341
Schagen	GGDHollands-Noorden	2022-07	1.352	1.343 ; 1.36
Scherpenzeel	Veiligheids-enGezondheidsregioGelderland-Midden	2022-07	1.245	1.228 ; 1.262
Schiedam	GGDRotterdam-Rijnmond	2022-07	1.096	1.091 ; 1.102
Schiermonnikoog	GGDFryslân	2022-07	1.64	1.586 ; 1.695
Schouwen-Duiveland	GGDZeeland	2022-07	1.452	1.442 ; 1.462
Simpelveld	GGDZuid-Limburg	2022-07	1.381	1.364 ; 1.398
Sint-Michielsgestel	GGDHartvoorBrabant	2022-07	1.489	1.478 ; 1.5
Sittard-Geleen	GGDZuid-Limburg	2022-07	1.349	1.343 ; 1.355
Sliedrecht	DienstGezondheid&JeugdZHZ	2022-07	1.25	1.239 ; 1.261
Sluis	GGDZeeland	2022-07	1.376	1.364 ; 1.388
Smallingerland	GGDFryslân	2022-07	1.284	1.277 ; 1.292
Soest	GGDRegioUtrecht	2022-07	1.405	1.397 ; 1.414
Someren	GGDBrabant-Zuidoost	2022-07	1.471	1.458 ; 1.484
Son en Breugel	GGDBrabant-Zuidoost	2022-07	1.573	1.559 ; 1.588
Stadskanaal	GGDGroningen	2022-07	1.354	1.344 ; 1.364
Staphorst	GGDIJsselland	2022-07	0.807	0.796 ; 0.817
Stede Broec	GGDHollands-Noorden	2022-07	1.332	1.32 ; 1.344
Steenbergen	GGDWest-Brabant	2022-07	1.416	1.404 ; 1.428
Steenwijkerland	GGDIJsselland	2022-07	1.415	1.407 ; 1.424
Stein	GGDZuid-Limburg	2022-07	1.415	1.404 ; 1.427
Stichtse Vecht	GGDRegioUtrecht	2022-07	1.433	1.425 ; 1.441
Terneuzen	GGDZeeland	2022-07	1.304	1.296 ; 1.312
Terschelling	GGDFryslân	2022-07	1.582	1.556 ; 1.608
Texel	GGDHollands-Noorden	2022-07	1.522	1.506 ; 1.538
Teylingen	GGDHollands-Midden	2022-07	1.521	1.512 ; 1.531
Tholen	GGDZeeland	2022-07	1.141	1.131 ; 1.151
Tiel	GGDGelderland-Zuid	2022-07	1.282	1.274 ; 1.291
Tilburg	GGDHartvoorBrabant	2022-07	1.302	1.298 ; 1.306
Tubbergen	GGDTwente	2022-07	1.552	1.539 ; 1.566
Twenterand	GGDTwente	2022-07	1.365	1.355 ; 1.375
Tynaarlo	GGDDrenthe	2022-07	1.608	1.598 ; 1.619
Tytsjerksteradiel	GGDFryslân	2022-07	1.333	1.323 ; 1.343
Uitgeest	GGDKennemerland	2022-07	1.434	1.418 ; 1.45
Uithoorn	GGDAmsterdam	2022-07	1.368	1.357 ; 1.378
Urk	GGDFlevoland	2022-07	0.361	0.354 ; 0.368
Utrecht	GGDRegioUtrecht	2022-07	1.317	1.314 ; 1.321
Utrechtse Heuvelrug	GGDRegioUtrecht	2022-07	1.469	1.46 ; 1.477
Vaals	GGDZuid-Limburg	2022-07	1.058	1.043 ; 1.073
Valkenburg aan de Geul	GGDZuid-Limburg	2022-07	1.487	1.472 ; 1.501
Valkenswaard	GGDBrabant-Zuidoost	2022-07	1.513	1.502 ; 1.523
Veendam	GGDGroningen	2022-07	1.4	1.389 ; 1.411
Veenendaal	GGDRegioUtrecht	2022-07	1.269	1.262 ; 1.276
Veere	GGDZeeland	2022-07	1.44	1.428 ; 1.453
Veldhoven	GGDBrabant-Zuidoost	2022-07	1.527	1.518 ; 1.536
Velsen	GGDKennemerland	2022-07	1.347	1.34 ; 1.354
Venlo	GGDLimburg-Noord	2022-07	1.323	1.317 ; 1.329
Venray	GGDLimburg-Noord	2022-07	1.46	1.452 ; 1.469
Vijfheerenlanden	GGDRegioUtrecht	2022-07	1.323	1.316 ; 1.331
Vlaardingen	GGDRotterdam-Rijnmond	2022-07	1.197	1.19 ; 1.203
Vlieland	GGDFryslân	2022-07	1.397	1.354 ; 1.442
Vlissingen	GGDZeeland	2022-07	1.275	1.267 ; 1.284
Voerendaal	GGDZuid-Limburg	2022-07	1.475	1.459 ; 1.492
Voorschoten	GGDHollands-Midden	2022-07	1.555	1.543 ; 1.567
Voorst	GGDNoord-enOost-Gelderland	2022-07	1.573	1.561 ; 1.585
Vught	GGDHartvoorBrabant	2022-07	1.581	1.57 ; 1.592
Waadhoeke	GGDFryslân	2022-07	1.347	1.338 ; 1.355
Waalre	GGDBrabant-Zuidoost	2022-07	1.57	1.556 ; 1.585
Waalwijk	GGDHartvoorBrabant	2022-07	1.393	1.384 ; 1.401
Waddinxveen	GGDHollands-Midden	2022-07	1.273	1.263 ; 1.283
Wageningen	Veiligheids-enGezondheidsregioGelderland-Midden	2022-07	1.48	1.471 ; 1.489
Wassenaar	GGDHaaglanden	2022-07	1.464	1.453 ; 1.476
Waterland	GGDZaanstreek/Waterland	2022-07	1.538	1.524 ; 1.553
Weert	GGDLimburg-Noord	2022-07	1.362	1.354 ; 1.37
West Betuwe	GGDGelderland-Zuid	2022-07	1.374	1.366 ; 1.382
West Maas en Waal	GGDGelderland-Zuid	2022-07	1.476	1.463 ; 1.489
Westerkwartier	GGDGroningen	2022-07	1.41	1.402 ; 1.417
Westerveld	GGDDrenthe	2022-07	1.503	1.49 ; 1.516
Westervoort	Veiligheids-enGezondheidsregioGelderland-Midden	2022-07	1.504	1.489 ; 1.519
Westerwolde	GGDGroningen	2022-07	1.33	1.319 ; 1.341
Westland	GGDHaaglanden	2022-07	1.285	1.279 ; 1.29
Weststellingwerf	GGDFryslân	2022-07	1.395	1.384 ; 1.406
Westvoorne	GGDRotterdam-Rijnmond	2022-07	1.494	1.479 ; 1.509
Wierden	GGDTwente	2022-07	1.512	1.5 ; 1.525
Wijchen	GGDGelderland-Zuid	2022-07	1.568	1.558 ; 1.577
Wijdemeren	GGDGooienVechtstreek	2022-07	1.474	1.462 ; 1.486
Wijk bij Duurstede	GGDRegioUtrecht	2022-07	1.498	1.485 ; 1.51
Winterswijk	GGDNoord-enOost-Gelderland	2022-07	1.521	1.51 ; 1.532
Woensdrecht	GGDWest-Brabant	2022-07	1.48	1.467 ; 1.492
Woerden	GGDRegioUtrecht	2022-07	1.469	1.46 ; 1.477
Wormerland	GGDZaanstreek/Waterland	2022-07	1.435	1.421 ; 1.449
Woudenberg	GGDRegioUtrecht	2022-07	1.26	1.245 ; 1.274
Zaanstad	GGDZaanstreek/Waterland	2022-07	1.2	1.196 ; 1.205
Zaltbommel	GGDGelderland-Zuid	2022-07	1.27	1.259 ; 1.28
Zandvoort	GGDKennemerland	2022-07	1.346	1.332 ; 1.359
Zeewolde	GGDFlevoland	2022-07	1.304	1.292 ; 1.316
Zeist	GGDRegioUtrecht	2022-07	1.397	1.39 ; 1.405
Zevenaar	Veiligheids-enGezondheidsregioGelderland-Midden	2022-07	1.552	1.543 ; 1.561
Zoetermeer	GGDHaaglanden	2022-07	1.31	1.304 ; 1.315
Zoeterwoude	GGDHollands-Midden	2022-07	1.454	1.435 ; 1.473
Zuidplas	GGDHollands-Midden	2022-07	1.373	1.365 ; 1.382
Zundert	GGDWest-Brabant	2022-07	1.529	1.516 ; 1.541
Zutphen	GGDNoord-enOost-Gelderland	2022-07	1.404	1.396 ; 1.412
Zwartewaterland	GGDIJsselland	2022-07	1.243	1.232 ; 1.255
Zwijndrecht	DienstGezondheid&JeugdZHZ	2022-07	1.311	1.302 ; 1.319
Zwolle	GGDIJsselland	2022-07	1.422	1.416 ; 1.427
's-Gravenhage	GGDHaaglanden	2022-08	1.17	1.167 ; 1.173
's-Hertogenbosch	GGDHartvoorBrabant	2022-08	1.544	1.538 ; 1.551
Aa en Hunze	GGDDrenthe	2022-08	1.759	1.743 ; 1.774
Aalsmeer	GGDAmsterdam	2022-08	1.529	1.515 ; 1.542
Aalten	GGDNoord-enOost-Gelderland	2022-08	1.74	1.725 ; 1.756
Achtkarspelen	GGDFryslân	2022-08	1.306	1.293 ; 1.319
Alblasserdam	DienstGezondheid&JeugdZHZ	2022-08	1.324	1.309 ; 1.34
Albrandswaard	GGDRotterdam-Rijnmond	2022-08	1.544	1.529 ; 1.559
Alkmaar	GGDHollands-Noorden	2022-08	1.41	1.402 ; 1.417
Almelo	GGDTwente	2022-08	1.401	1.393 ; 1.41
Almere	GGDFlevoland	2022-08	1.25	1.245 ; 1.255
Alphen aan den Rijn	GGDHollands-Midden	2022-08	1.483	1.476 ; 1.491
Alphen-Chaam	GGDWest-Brabant	2022-08	1.784	1.76 ; 1.808
Altena	GGDWest-Brabant	2022-08	1.369	1.359 ; 1.378
Ameland	GGDFryslân	2022-08	1.704	1.667 ; 1.742
Amersfoort	GGDRegioUtrecht	2022-08	1.507	1.501 ; 1.514
Amstelveen	GGDAmsterdam	2022-08	1.523	1.515 ; 1.531
Amsterdam	GGDAmsterdam	2022-08	1.184	1.182 ; 1.187
Apeldoorn	GGDNoord-enOost-Gelderland	2022-08	1.495	1.489 ; 1.501
Arnhem	Veiligheids-enGezondheidsregioGelderland-Midden	2022-08	1.385	1.379 ; 1.39
Assen	GGDDrenthe	2022-08	1.583	1.574 ; 1.593
Asten	GGDBrabant-Zuidoost	2022-08	1.617	1.599 ; 1.635
Baarle-Nassau	GGDWest-Brabant	2022-08	1.676	1.648 ; 1.705
Baarn	GGDRegioUtrecht	2022-08	1.619	1.604 ; 1.634
Barendrecht	GGDRotterdam-Rijnmond	2022-08	1.495	1.484 ; 1.505
Barneveld	Veiligheids-enGezondheidsregioGelderland-Midden	2022-08	1.188	1.179 ; 1.197
Beek	GGDZuid-Limburg	2022-08	1.564	1.546 ; 1.582
Beekdaelen	GGDZuid-Limburg	2022-08	1.544	1.532 ; 1.557
Beesel	GGDLimburg-Noord	2022-08	1.639	1.618 ; 1.659
Berg en Dal	GGDGelderland-Zuid	2022-08	1.709	1.696 ; 1.722
Bergeijk	GGDBrabant-Zuidoost	2022-08	1.687	1.669 ; 1.704
Bergen (L.)	GGDLimburg-Noord	2022-08	1.668	1.647 ; 1.688
Bergen (NH.)	GGDHollands-Noorden	2022-08	1.541	1.528 ; 1.554
Bergen op Zoom	GGDWest-Brabant	2022-08	1.53	1.521 ; 1.54
Berkelland	GGDNoord-enOost-Gelderland	2022-08	1.702	1.69 ; 1.714
Bernheze	GGDHartvoorBrabant	2022-08	1.711	1.697 ; 1.725
Best	GGDBrabant-Zuidoost	2022-08	1.644	1.63 ; 1.658
Beuningen	GGDGelderland-Zuid	2022-08	1.68	1.664 ; 1.695
Beverwijk	GGDKennemerland	2022-08	1.322	1.311 ; 1.333
Bladel	GGDBrabant-Zuidoost	2022-08	1.48	1.464 ; 1.496
Blaricum	GGDGooienVechtstreek	2022-08	1.595	1.573 ; 1.617
Bloemendaal	GGDKennemerland	2022-08	1.694	1.678 ; 1.711
Bodegraven-Reeuwijk	GGDHollands-Midden	2022-08	1.469	1.456 ; 1.481
Boekel	GGDHartvoorBrabant	2022-08	1.665	1.642 ; 1.688
Borger-Odoorn	GGDDrenthe	2022-08	1.627	1.612 ; 1.642
Borne	GGDTwente	2022-08	1.694	1.678 ; 1.711
Borsele	GGDZeeland	2022-08	1.448	1.433 ; 1.463
Boxtel	GGDHartvoorBrabant	2022-08	1.668	1.655 ; 1.682
Breda	GGDWest-Brabant	2022-08	1.521	1.515 ; 1.527
Brielle	GGDRotterdam-Rijnmond	2022-08	1.523	1.506 ; 1.54
Bronckhorst	GGDNoord-enOost-Gelderland	2022-08	1.759	1.745 ; 1.772
Brummen	GGDNoord-enOost-Gelderland	2022-08	1.683	1.666 ; 1.699
Brunssum	GGDZuid-Limburg	2022-08	1.393	1.38 ; 1.407
Bunnik	GGDRegioUtrecht	2022-08	1.743	1.723 ; 1.763
Bunschoten	GGDRegioUtrecht	2022-08	1.3	1.286 ; 1.315
Buren	GGDGelderland-Zuid	2022-08	1.553	1.539 ; 1.567
Capelle aan den IJssel	GGDRotterdam-Rijnmond	2022-08	1.369	1.36 ; 1.377
Castricum	GGDHollands-Noorden	2022-08	1.621	1.609 ; 1.634
Coevorden	GGDDrenthe	2022-08	1.606	1.593 ; 1.619
Cranendonck	GGDBrabant-Zuidoost	2022-08	1.613	1.596 ; 1.629
Culemborg	GGDGelderland-Zuid	2022-08	1.577	1.562 ; 1.591
Dalfsen	GGDIJsselland	2022-08	1.664	1.65 ; 1.679
Dantumadiel	GGDFryslân	2022-08	1.292	1.277 ; 1.308
De Bilt	GGDRegioUtrecht	2022-08	1.619	1.607 ; 1.631
De Fryske Marren	GGDFryslân	2022-08	1.444	1.434 ; 1.454
De Ronde Venen	GGDRegioUtrecht	2022-08	1.553	1.541 ; 1.564
De Wolden	GGDDrenthe	2022-08	1.652	1.636 ; 1.667
Delft	GGDHaaglanden	2022-08	1.488	1.481 ; 1.495
Den Helder	GGDHollands-Noorden	2022-08	1.426	1.416 ; 1.436
Deurne	GGDBrabant-Zuidoost	2022-08	1.656	1.642 ; 1.669
Deventer	GGDIJsselland	2022-08	1.552	1.544 ; 1.56
Diemen	GGDAmsterdam	2022-08	1.349	1.337 ; 1.362
Dijk en Waard	GGDHollands-Noorden	2022-08	1.429	1.421 ; 1.437
Dinkelland	GGDTwente	2022-08	1.739	1.723 ; 1.754
Doesburg	Veiligheids-enGezondheidsregioGelderland-Midden	2022-08	1.599	1.577 ; 1.621
Doetinchem	GGDNoord-enOost-Gelderland	2022-08	1.604	1.594 ; 1.614
Dongen	GGDHartvoorBrabant	2022-08	1.668	1.653 ; 1.683
Dordrecht	DienstGezondheid&JeugdZHZ	2022-08	1.37	1.364 ; 1.377
Drechterland	GGDHollands-Noorden	2022-08	1.497	1.481 ; 1.513
Drimmelen	GGDWest-Brabant	2022-08	1.704	1.689 ; 1.719
Dronten	GGDFlevoland	2022-08	1.474	1.463 ; 1.485
Druten	GGDGelderland-Zuid	2022-08	1.609	1.592 ; 1.626
Duiven	Veiligheids-enGezondheidsregioGelderland-Midden	2022-08	1.71	1.694 ; 1.725
Echt-Susteren	GGDLimburg-Noord	2022-08	1.58	1.567 ; 1.593
Edam-Volendam	GGDZaanstreek/Waterland	2022-08	1.314	1.302 ; 1.325
Ede	Veiligheids-enGezondheidsregioGelderland-Midden	2022-08	1.397	1.39 ; 1.404
Eemnes	GGDRegioUtrecht	2022-08	1.628	1.604 ; 1.653
Eemsdelta	GGDGroningen	2022-08	1.545	1.534 ; 1.556
Eersel	GGDBrabant-Zuidoost	2022-08	1.714	1.697 ; 1.732
Eijsden-Margraten	GGDZuid-Limburg	2022-08	1.71	1.695 ; 1.726
Eindhoven	GGDBrabant-Zuidoost	2022-08	1.393	1.388 ; 1.398
Elburg	GGDNoord-enOost-Gelderland	2022-08	1.416	1.401 ; 1.431
Emmen	GGDDrenthe	2022-08	1.525	1.518 ; 1.533
Enkhuizen	GGDHollands-Noorden	2022-08	1.411	1.394 ; 1.427
Enschede	GGDTwente	2022-08	1.349	1.343 ; 1.354
Epe	GGDNoord-enOost-Gelderland	2022-08	1.582	1.569 ; 1.595
Ermelo	GGDNoord-enOost-Gelderland	2022-08	1.479	1.465 ; 1.493
Etten-Leur	GGDWest-Brabant	2022-08	1.627	1.615 ; 1.639
Geertruidenberg	GGDWest-Brabant	2022-08	1.673	1.656 ; 1.689
Geldrop-Mierlo	GGDBrabant-Zuidoost	2022-08	1.597	1.585 ; 1.609
Gemert-Bakel	GGDBrabant-Zuidoost	2022-08	1.65	1.636 ; 1.664
Gennep	GGDLimburg-Noord	2022-08	1.599	1.581 ; 1.617
Gilze en Rijen	GGDHartvoorBrabant	2022-08	1.636	1.621 ; 1.651
Goeree-Overflakkee	GGDRotterdam-Rijnmond	2022-08	1.506	1.495 ; 1.516
Goes	GGDZeeland	2022-08	1.534	1.522 ; 1.546
Goirle	GGDHartvoorBrabant	2022-08	1.789	1.772 ; 1.806
Gooise Meren	GGDGooienVechtstreek	2022-08	1.624	1.613 ; 1.634
Gorinchem	DienstGezondheid&JeugdZHZ	2022-08	1.42	1.408 ; 1.432
Gouda	GGDHollands-Midden	2022-08	1.427	1.418 ; 1.435
Groningen	GGDGroningen	2022-08	1.484	1.479 ; 1.489
Gulpen-Wittem	GGDZuid-Limburg	2022-08	1.653	1.633 ; 1.673
Haaksbergen	GGDTwente	2022-08	1.622	1.607 ; 1.637
Haarlem	GGDKennemerland	2022-08	1.436	1.43 ; 1.442
Haarlemmermeer	GGDKennemerland	2022-08	1.47	1.464 ; 1.476
Halderberge	GGDWest-Brabant	2022-08	1.604	1.591 ; 1.618
Hardenberg	GGDIJsselland	2022-08	1.535	1.526 ; 1.545
Harderwijk	GGDNoord-enOost-Gelderland	2022-08	1.479	1.468 ; 1.489
Hardinxveld-Giessendam	DienstGezondheid&JeugdZHZ	2022-08	1.321	1.305 ; 1.338
Harlingen	GGDFryslân	2022-08	1.501	1.483 ; 1.519
Hattem	GGDNoord-enOost-Gelderland	2022-08	1.682	1.66 ; 1.704
Heemskerk	GGDKennemerland	2022-08	1.502	1.49 ; 1.514
Heemstede	GGDKennemerland	2022-08	1.734	1.719 ; 1.749
Heerde	GGDNoord-enOost-Gelderland	2022-08	1.612	1.595 ; 1.63
Heerenveen	GGDFryslân	2022-08	1.503	1.492 ; 1.513
Heerlen	GGDZuid-Limburg	2022-08	1.295	1.288 ; 1.303
Heeze-Leende	GGDBrabant-Zuidoost	2022-08	1.724	1.705 ; 1.743
Heiloo	GGDHollands-Noorden	2022-08	1.645	1.63 ; 1.661
Hellendoorn	GGDTwente	2022-08	1.699	1.686 ; 1.713
Hellevoetsluis	GGDRotterdam-Rijnmond	2022-08	1.451	1.44 ; 1.463
Helmond	GGDBrabant-Zuidoost	2022-08	1.369	1.361 ; 1.376
Hendrik-Ido-Ambacht	DienstGezondheid&JeugdZHZ	2022-08	1.466	1.453 ; 1.48
Hengelo	GGDTwente	2022-08	1.503	1.495 ; 1.512
Het Hogeland	GGDGroningen	2022-08	1.597	1.586 ; 1.608
Heumen	GGDGelderland-Zuid	2022-08	1.762	1.742 ; 1.781
Heusden	GGDHartvoorBrabant	2022-08	1.606	1.595 ; 1.618
Hillegom	GGDHollands-Midden	2022-08	1.519	1.503 ; 1.535
Hilvarenbeek	GGDHartvoorBrabant	2022-08	1.784	1.765 ; 1.804
Hilversum	GGDGooienVechtstreek	2022-08	1.517	1.509 ; 1.525
Hoekse Waard	DienstGezondheid&JeugdZHZ	2022-08	1.527	1.519 ; 1.535
Hof van Twente	GGDTwente	2022-08	1.692	1.679 ; 1.705
Hollands Kroon	GGDHollands-Noorden	2022-08	1.409	1.399 ; 1.419
Hoogeveen	GGDDrenthe	2022-08	1.433	1.423 ; 1.442
Hoorn	GGDHollands-Noorden	2022-08	1.384	1.375 ; 1.392
Horst aan de Maas	GGDLimburg-Noord	2022-08	1.644	1.633 ; 1.656
Houten	GGDRegioUtrecht	2022-08	1.694	1.683 ; 1.706
Huizen	GGDGooienVechtstreek	2022-08	1.523	1.512 ; 1.535
Hulst	GGDZeeland	2022-08	1.553	1.539 ; 1.567
IJsselstein	GGDRegioUtrecht	2022-08	1.581	1.568 ; 1.594
Kaag en Braassem	GGDHollands-Midden	2022-08	1.607	1.593 ; 1.622
Kampen	GGDIJsselland	2022-08	1.411	1.401 ; 1.421
Kapelle	GGDZeeland	2022-08	1.559	1.538 ; 1.58
Katwijk	GGDHollands-Midden	2022-08	1.376	1.367 ; 1.385
Kerkrade	GGDZuid-Limburg	2022-08	1.324	1.313 ; 1.334
Koggenland	GGDHollands-Noorden	2022-08	1.47	1.455 ; 1.485
Krimpen aan den IJssel	GGDRotterdam-Rijnmond	2022-08	1.417	1.404 ; 1.431
Krimpenerwaard	GGDHollands-Midden	2022-08	1.518	1.508 ; 1.528
Laarbeek	GGDBrabant-Zuidoost	2022-08	1.689	1.673 ; 1.705
Land van Cuijk	GGDHartvoorBrabant	2022-08	1.673	1.664 ; 1.681
Landgraaf	GGDZuid-Limburg	2022-08	1.433	1.421 ; 1.445
Landsmeer	GGDZaanstreek/Waterland	2022-08	1.544	1.522 ; 1.566
Lansingerland	GGDRotterdam-Rijnmond	2022-08	1.583	1.573 ; 1.593
Laren	GGDGooienVechtstreek	2022-08	1.674	1.652 ; 1.697
Leeuwarden	GGDFryslân	2022-08	1.388	1.381 ; 1.394
Leiden	GGDHollands-Midden	2022-08	1.542	1.535 ; 1.549
Leiderdorp	GGDHollands-Midden	2022-08	1.682	1.667 ; 1.697
Leidschendam-Voorburg	GGDHaaglanden	2022-08	1.605	1.597 ; 1.614
Lelystad	GGDFlevoland	2022-08	1.251	1.243 ; 1.259
Leudal	GGDLimburg-Noord	2022-08	1.644	1.632 ; 1.657
Leusden	GGDRegioUtrecht	2022-08	1.672	1.657 ; 1.686
Lingewaard	Veiligheids-enGezondheidsregioGelderland-Midden	2022-08	1.75	1.738 ; 1.762
Lisse	GGDHollands-Midden	2022-08	1.605	1.589 ; 1.621
Lochem	GGDNoord-enOost-Gelderland	2022-08	1.725	1.711 ; 1.738
Loon op Zand	GGDHartvoorBrabant	2022-08	1.672	1.656 ; 1.688
Lopik	GGDRegioUtrecht	2022-08	1.48	1.461 ; 1.499
Losser	GGDTwente	2022-08	1.643	1.627 ; 1.659
Maasdriel	GGDGelderland-Zuid	2022-08	1.53	1.515 ; 1.545
Maasgouw	GGDLimburg-Noord	2022-08	1.633	1.618 ; 1.648
Maashorst	GGDHartvoorBrabant	2022-08	1.654	1.643 ; 1.664
Maassluis	GGDRotterdam-Rijnmond	2022-08	1.395	1.383 ; 1.407
Maastricht	GGDZuid-Limburg	2022-08	1.415	1.408 ; 1.422
Medemblik	GGDHollands-Noorden	2022-08	1.423	1.412 ; 1.434
Meerssen	GGDZuid-Limburg	2022-08	1.639	1.622 ; 1.657
Meierijstad	GGDHartvoorBrabant	2022-08	1.645	1.636 ; 1.654
Meppel	GGDDrenthe	2022-08	1.587	1.574 ; 1.6
Middelburg	GGDZeeland	2022-08	1.445	1.435 ; 1.456
Midden-Delfland	GGDHaaglanden	2022-08	1.648	1.63 ; 1.666
Midden-Drenthe	GGDDrenthe	2022-08	1.629	1.616 ; 1.642
Midden-Groningen	GGDGroningen	2022-08	1.532	1.522 ; 1.542
Moerdijk	GGDWest-Brabant	2022-08	1.598	1.585 ; 1.61
Molenlanden	DienstGezondheid&JeugdZHZ	2022-08	1.404	1.393 ; 1.415
Montferland	GGDNoord-enOost-Gelderland	2022-08	1.667	1.655 ; 1.68
Montfoort	GGDRegioUtrecht	2022-08	1.602	1.582 ; 1.622
Mook en Middelaar	GGDLimburg-Noord	2022-08	1.79	1.763 ; 1.818
Neder-Betuwe	GGDGelderland-Zuid	2022-08	1.091	1.078 ; 1.104
Nederweert	GGDLimburg-Noord	2022-08	1.652	1.634 ; 1.67
Nieuwegein	GGDRegioUtrecht	2022-08	1.522	1.512 ; 1.531
Nieuwkoop	GGDHollands-Midden	2022-08	1.525	1.511 ; 1.539
Nijkerk	Veiligheids-enGezondheidsregioGelderland-Midden	2022-08	1.48	1.469 ; 1.491
Nijmegen	GGDGelderland-Zuid	2022-08	1.529	1.523 ; 1.535
Nissewaard	GGDRotterdam-Rijnmond	2022-08	1.381	1.373 ; 1.389
Noardeast-Fryslân	GGDFryslân	2022-08	1.387	1.377 ; 1.398
Noord-Beveland	GGDZeeland	2022-08	1.579	1.553 ; 1.605
Noordenveld	GGDDrenthe	2022-08	1.687	1.673 ; 1.701
Noordoostpolder	GGDFlevoland	2022-08	1.341	1.331 ; 1.351
Noordwijk	GGDHollands-Midden	2022-08	1.56	1.549 ; 1.571
Nuenen, Gerwen en Nederwetten	GGDBrabant-Zuidoost	2022-08	1.737	1.721 ; 1.753
Nunspeet	GGDNoord-enOost-Gelderland	2022-08	1.276	1.263 ; 1.289
Oegstgeest	GGDHollands-Midden	2022-08	1.716	1.7 ; 1.732
Oirschot	GGDBrabant-Zuidoost	2022-08	1.76	1.742 ; 1.778
Oisterwijk	GGDHartvoorBrabant	2022-08	1.739	1.725 ; 1.753
Oldambt	GGDGroningen	2022-08	1.57	1.558 ; 1.582
Oldebroek	GGDNoord-enOost-Gelderland	2022-08	1.412	1.397 ; 1.427
Oldenzaal	GGDTwente	2022-08	1.66	1.646 ; 1.674
Olst-Wijhe	GGDIJsselland	2022-08	1.735	1.717 ; 1.753
Ommen	GGDIJsselland	2022-08	1.604	1.587 ; 1.622
Oost Gelre	GGDNoord-enOost-Gelderland	2022-08	1.795	1.78 ; 1.81
Oosterhout	GGDWest-Brabant	2022-08	1.599	1.588 ; 1.609
Ooststellingwerf	GGDFryslân	2022-08	1.491	1.477 ; 1.506
Oostzaan	GGDZaanstreek/Waterland	2022-08	1.532	1.509 ; 1.556
Opmeer	GGDHollands-Noorden	2022-08	1.383	1.363 ; 1.403
Opsterland	GGDFryslân	2022-08	1.45	1.437 ; 1.463
Oss	GGDHartvoorBrabant	2022-08	1.541	1.533 ; 1.549
Oude IJsselstreek	GGDNoord-enOost-Gelderland	2022-08	1.681	1.669 ; 1.693
Ouder-Amstel	GGDAmsterdam	2022-08	1.612	1.592 ; 1.632
Oudewater	GGDRegioUtrecht	2022-08	1.583	1.56 ; 1.606
Overbetuwe	Veiligheids-enGezondheidsregioGelderland-Midden	2022-08	1.686	1.674 ; 1.697
Papendrecht	DienstGezondheid&JeugdZHZ	2022-08	1.513	1.499 ; 1.526
Peel en Maas	GGDLimburg-Noord	2022-08	1.646	1.635 ; 1.658
Pekela	GGDGroningen	2022-08	1.457	1.437 ; 1.478
Pijnacker-Nootdorp	GGDHaaglanden	2022-08	1.627	1.616 ; 1.638
Purmerend	GGDZaanstreek/Waterland	2022-08	1.473	1.465 ; 1.481
Putten	GGDNoord-enOost-Gelderland	2022-08	1.429	1.414 ; 1.443
Raalte	GGDIJsselland	2022-08	1.795	1.782 ; 1.808
Reimerswaal	GGDZeeland	2022-08	1.077	1.064 ; 1.09
Renkum	Veiligheids-enGezondheidsregioGelderland-Midden	2022-08	1.707	1.693 ; 1.721
Renswoude	GGDRegioUtrecht	2022-08	1.239	1.212 ; 1.267
Reusel-De Mierden	GGDBrabant-Zuidoost	2022-08	1.684	1.663 ; 1.705
Rheden	Veiligheids-enGezondheidsregioGelderland-Midden	2022-08	1.614	1.603 ; 1.626
Rhenen	GGDRegioUtrecht	2022-08	1.403	1.387 ; 1.419
Ridderkerk	GGDRotterdam-Rijnmond	2022-08	1.427	1.416 ; 1.437
Rijssen-Holten	GGDTwente	2022-08	1.405	1.393 ; 1.417
Rijswijk	GGDHaaglanden	2022-08	1.454	1.444 ; 1.463
Roerdalen	GGDLimburg-Noord	2022-08	1.618	1.601 ; 1.634
Roermond	GGDLimburg-Noord	2022-08	1.418	1.408 ; 1.427
Roosendaal	GGDWest-Brabant	2022-08	1.486	1.478 ; 1.495
Rotterdam	GGDRotterdam-Rijnmond	2022-08	1.11	1.107 ; 1.113
Rozendaal	Veiligheids-enGezondheidsregioGelderland-Midden	2022-08	1.837	1.78 ; 1.895
Rucphen	GGDWest-Brabant	2022-08	1.637	1.621 ; 1.653
Súdwest-Fryslân	GGDFryslân	2022-08	1.449	1.441 ; 1.456
Schagen	GGDHollands-Noorden	2022-08	1.477	1.467 ; 1.488
Scherpenzeel	Veiligheids-enGezondheidsregioGelderland-Midden	2022-08	1.365	1.343 ; 1.387
Schiedam	GGDRotterdam-Rijnmond	2022-08	1.206	1.199 ; 1.214
Schiermonnikoog	GGDFryslân	2022-08	1.795	1.727 ; 1.865
Schouwen-Duiveland	GGDZeeland	2022-08	1.577	1.565 ; 1.59
Simpelveld	GGDZuid-Limburg	2022-08	1.516	1.494 ; 1.539
Sint-Michielsgestel	GGDHartvoorBrabant	2022-08	1.629	1.614 ; 1.643
Sittard-Geleen	GGDZuid-Limburg	2022-08	1.476	1.468 ; 1.484
Sliedrecht	DienstGezondheid&JeugdZHZ	2022-08	1.379	1.365 ; 1.393
Sluis	GGDZeeland	2022-08	1.509	1.494 ; 1.524
Smallingerland	GGDFryslân	2022-08	1.39	1.38 ; 1.4
Soest	GGDRegioUtrecht	2022-08	1.536	1.525 ; 1.547
Someren	GGDBrabant-Zuidoost	2022-08	1.604	1.587 ; 1.621
Son en Breugel	GGDBrabant-Zuidoost	2022-08	1.717	1.698 ; 1.736
Stadskanaal	GGDGroningen	2022-08	1.479	1.466 ; 1.492
Staphorst	GGDIJsselland	2022-08	0.883	0.87 ; 0.897
Stede Broec	GGDHollands-Noorden	2022-08	1.459	1.443 ; 1.474
Steenbergen	GGDWest-Brabant	2022-08	1.561	1.546 ; 1.577
Steenwijkerland	GGDIJsselland	2022-08	1.551	1.54 ; 1.563
Stein	GGDZuid-Limburg	2022-08	1.547	1.532 ; 1.562
Stichtse Vecht	GGDRegioUtrecht	2022-08	1.567	1.557 ; 1.576
Terneuzen	GGDZeeland	2022-08	1.432	1.422 ; 1.441
Terschelling	GGDFryslân	2022-08	1.709	1.676 ; 1.743
Texel	GGDHollands-Noorden	2022-08	1.689	1.668 ; 1.709
Teylingen	GGDHollands-Midden	2022-08	1.676	1.663 ; 1.689
Tholen	GGDZeeland	2022-08	1.261	1.247 ; 1.274
Tiel	GGDGelderland-Zuid	2022-08	1.416	1.405 ; 1.428
Tilburg	GGDHartvoorBrabant	2022-08	1.431	1.426 ; 1.436
Tubbergen	GGDTwente	2022-08	1.694	1.677 ; 1.711
Twenterand	GGDTwente	2022-08	1.495	1.482 ; 1.508
Tynaarlo	GGDDrenthe	2022-08	1.739	1.726 ; 1.753
Tytsjerksteradiel	GGDFryslân	2022-08	1.443	1.43 ; 1.455
Uitgeest	GGDKennemerland	2022-08	1.581	1.56 ; 1.601
Uithoorn	GGDAmsterdam	2022-08	1.507	1.494 ; 1.521
Urk	GGDFlevoland	2022-08	0.399	0.39 ; 0.408
Utrecht	GGDRegioUtrecht	2022-08	1.44	1.435 ; 1.444
Utrechtse Heuvelrug	GGDRegioUtrecht	2022-08	1.601	1.59 ; 1.612
Vaals	GGDZuid-Limburg	2022-08	1.162	1.143 ; 1.181
Valkenburg aan de Geul	GGDZuid-Limburg	2022-08	1.62	1.602 ; 1.639
Valkenswaard	GGDBrabant-Zuidoost	2022-08	1.649	1.636 ; 1.663
Veendam	GGDGroningen	2022-08	1.543	1.528 ; 1.557
Veenendaal	GGDRegioUtrecht	2022-08	1.39	1.381 ; 1.399
Veere	GGDZeeland	2022-08	1.57	1.555 ; 1.586
Veldhoven	GGDBrabant-Zuidoost	2022-08	1.659	1.647 ; 1.67
Velsen	GGDKennemerland	2022-08	1.474	1.465 ; 1.483
Venlo	GGDLimburg-Noord	2022-08	1.443	1.436 ; 1.45
Venray	GGDLimburg-Noord	2022-08	1.586	1.575 ; 1.597
Vijfheerenlanden	GGDRegioUtrecht	2022-08	1.45	1.441 ; 1.46
Vlaardingen	GGDRotterdam-Rijnmond	2022-08	1.313	1.305 ; 1.321
Vlieland	GGDFryslân	2022-08	1.527	1.472 ; 1.583
Vlissingen	GGDZeeland	2022-08	1.391	1.38 ; 1.401
Voerendaal	GGDZuid-Limburg	2022-08	1.617	1.596 ; 1.638
Voorschoten	GGDHollands-Midden	2022-08	1.709	1.693 ; 1.724
Voorst	GGDNoord-enOost-Gelderland	2022-08	1.71	1.694 ; 1.726
Vught	GGDHartvoorBrabant	2022-08	1.738	1.724 ; 1.753
Waadhoeke	GGDFryslân	2022-08	1.454	1.443 ; 1.465
Waalre	GGDBrabant-Zuidoost	2022-08	1.705	1.687 ; 1.724
Waalwijk	GGDHartvoorBrabant	2022-08	1.536	1.525 ; 1.547
Waddinxveen	GGDHollands-Midden	2022-08	1.409	1.396 ; 1.422
Wageningen	Veiligheids-enGezondheidsregioGelderland-Midden	2022-08	1.635	1.623 ; 1.647
Wassenaar	GGDHaaglanden	2022-08	1.595	1.581 ; 1.61
Waterland	GGDZaanstreek/Waterland	2022-08	1.684	1.666 ; 1.703
Weert	GGDLimburg-Noord	2022-08	1.477	1.466 ; 1.487
West Betuwe	GGDGelderland-Zuid	2022-08	1.511	1.501 ; 1.522
West Maas en Waal	GGDGelderland-Zuid	2022-08	1.626	1.609 ; 1.644
Westerkwartier	GGDGroningen	2022-08	1.537	1.527 ; 1.546
Westerveld	GGDDrenthe	2022-08	1.642	1.625 ; 1.659
Westervoort	Veiligheids-enGezondheidsregioGelderland-Midden	2022-08	1.637	1.617 ; 1.656
Westerwolde	GGDGroningen	2022-08	1.448	1.435 ; 1.462
Westland	GGDHaaglanden	2022-08	1.407	1.4 ; 1.414
Weststellingwerf	GGDFryslân	2022-08	1.521	1.506 ; 1.535
Westvoorne	GGDRotterdam-Rijnmond	2022-08	1.633	1.614 ; 1.653
Wierden	GGDTwente	2022-08	1.652	1.637 ; 1.668
Wijchen	GGDGelderland-Zuid	2022-08	1.726	1.714 ; 1.739
Wijdemeren	GGDGooienVechtstreek	2022-08	1.621	1.605 ; 1.636
Wijk bij Duurstede	GGDRegioUtrecht	2022-08	1.642	1.626 ; 1.658
Winterswijk	GGDNoord-enOost-Gelderland	2022-08	1.665	1.651 ; 1.68
Woensdrecht	GGDWest-Brabant	2022-08	1.634	1.618 ; 1.651
Woerden	GGDRegioUtrecht	2022-08	1.612	1.601 ; 1.623
Wormerland	GGDZaanstreek/Waterland	2022-08	1.572	1.554 ; 1.59
Woudenberg	GGDRegioUtrecht	2022-08	1.381	1.362 ; 1.401
Zaanstad	GGDZaanstreek/Waterland	2022-08	1.316	1.31 ; 1.322
Zaltbommel	GGDGelderland-Zuid	2022-08	1.403	1.389 ; 1.416
Zandvoort	GGDKennemerland	2022-08	1.477	1.459 ; 1.494
Zeewolde	GGDFlevoland	2022-08	1.432	1.417 ; 1.447
Zeist	GGDRegioUtrecht	2022-08	1.528	1.519 ; 1.538
Zevenaar	Veiligheids-enGezondheidsregioGelderland-Midden	2022-08	1.685	1.674 ; 1.697
Zoetermeer	GGDHaaglanden	2022-08	1.44	1.433 ; 1.447
Zoeterwoude	GGDHollands-Midden	2022-08	1.604	1.579 ; 1.629
Zuidplas	GGDHollands-Midden	2022-08	1.518	1.506 ; 1.529
Zundert	GGDWest-Brabant	2022-08	1.681	1.664 ; 1.697
Zutphen	GGDNoord-enOost-Gelderland	2022-08	1.525	1.514 ; 1.535
Zwartewaterland	GGDIJsselland	2022-08	1.368	1.353 ; 1.383
Zwijndrecht	DienstGezondheid&JeugdZHZ	2022-08	1.438	1.428 ; 1.449
Zwolle	GGDIJsselland	2022-08	1.558	1.551 ; 1.565

### Sheet: GGD primary partly
Public health services region	period	Relative chance	95%CrI
GGD Amsterdam	2021-02	0.368	0.367 ; 0.369
GGD Brabant-Zuidoost	2021-02	0.554	0.552 ; 0.555
GGD Hart voor Brabant	2021-02	0.515	0.514 ; 0.516
GGD Drenthe	2021-02	0.586	0.585 ; 0.588
GGD Flevoland	2021-02	0.447	0.445 ; 0.448
GGD Fryslân	2021-02	0.521	0.52 ; 0.522
Veiligheids- en Gezondheidsregio Gelderland-Midden	2021-02	0.501	0.5 ; 0.502
GGD Gelderland-Zuid	2021-02	0.532	0.531 ; 0.533
GGD Gooi en Vechtstreek	2021-02	0.588	0.586 ; 0.59
GGD Groningen	2021-02	0.522	0.521 ; 0.523
GGD Haaglanden	2021-02	0.394	0.393 ; 0.395
GGD Hollands-Midden	2021-02	0.495	0.494 ; 0.496
GGD IJsselland	2021-02	0.537	0.536 ; 0.538
GGD Kennemerland	2021-02	0.517	0.516 ; 0.519
GGD Limburg-Noord	2021-02	0.563	0.561 ; 0.564
GGD Zuid-Limburg	2021-02	0.542	0.54 ; 0.543
GGD West-Brabant	2021-02	0.479	0.478 ; 0.48
GGD Noord- en Oost-Gelderland	2021-02	0.52	0.519 ; 0.521
GGD Hollands-Noorden	2021-02	0.516	0.515 ; 0.517
GGD Rotterdam-Rijnmond	2021-02	0.371	0.371 ; 0.372
GGD Regio Twente	2021-02	0.526	0.525 ; 0.527
GGD Regio Utrecht	2021-02	0.445	0.444 ; 0.446
GGD Zaanstreek/Waterland	2021-02	0.517	0.515 ; 0.518
GGD Zeeland	2021-02	0.582	0.581 ; 0.584
Dienst Gezondheid & Jeugd ZHZ	2021-02	0.523	0.522 ; 0.524
GGD Amsterdam	2021-03	0.408	0.408 ; 0.409
GGD Brabant-Zuidoost	2021-03	0.599	0.597 ; 0.6
GGD Hart voor Brabant	2021-03	0.561	0.559 ; 0.562
GGD Drenthe	2021-03	0.628	0.627 ; 0.63
GGD Flevoland	2021-03	0.485	0.483 ; 0.486
GGD Fryslân	2021-03	0.558	0.557 ; 0.559
Veiligheids- en Gezondheidsregio Gelderland-Midden	2021-03	0.545	0.544 ; 0.546
GGD Gelderland-Zuid	2021-03	0.577	0.575 ; 0.578
GGD Gooi en Vechtstreek	2021-03	0.623	0.621 ; 0.625
GGD Groningen	2021-03	0.56	0.559 ; 0.561
GGD Haaglanden	2021-03	0.442	0.441 ; 0.443
GGD Hollands-Midden	2021-03	0.535	0.534 ; 0.536
GGD IJsselland	2021-03	0.573	0.572 ; 0.574
GGD Kennemerland	2021-03	0.553	0.551 ; 0.554
GGD Limburg-Noord	2021-03	0.605	0.603 ; 0.606
GGD Zuid-Limburg	2021-03	0.581	0.58 ; 0.583
GGD West-Brabant	2021-03	0.528	0.527 ; 0.529
GGD Noord- en Oost-Gelderland	2021-03	0.572	0.571 ; 0.574
GGD Hollands-Noorden	2021-03	0.554	0.553 ; 0.555
GGD Rotterdam-Rijnmond	2021-03	0.424	0.423 ; 0.425
GGD Regio Twente	2021-03	0.562	0.561 ; 0.563
GGD Regio Utrecht	2021-03	0.491	0.49 ; 0.492
GGD Zaanstreek/Waterland	2021-03	0.557	0.555 ; 0.559
GGD Zeeland	2021-03	0.617	0.615 ; 0.619
Dienst Gezondheid & Jeugd ZHZ	2021-03	0.559	0.557 ; 0.56
GGD Amsterdam	2021-04	0.465	0.465 ; 0.466
GGD Brabant-Zuidoost	2021-04	0.658	0.657 ; 0.66
GGD Hart voor Brabant	2021-04	0.622	0.621 ; 0.623
GGD Drenthe	2021-04	0.701	0.7 ; 0.703
GGD Flevoland	2021-04	0.529	0.527 ; 0.53
GGD Fryslân	2021-04	0.633	0.631 ; 0.634
Veiligheids- en Gezondheidsregio Gelderland-Midden	2021-04	0.603	0.601 ; 0.604
GGD Gelderland-Zuid	2021-04	0.632	0.631 ; 0.633
GGD Gooi en Vechtstreek	2021-04	0.676	0.674 ; 0.678
GGD Groningen	2021-04	0.63	0.629 ; 0.632
GGD Haaglanden	2021-04	0.508	0.507 ; 0.509
GGD Hollands-Midden	2021-04	0.606	0.604 ; 0.607
GGD IJsselland	2021-04	0.643	0.641 ; 0.644
GGD Kennemerland	2021-04	0.618	0.616 ; 0.619
GGD Limburg-Noord	2021-04	0.664	0.662 ; 0.665
GGD Zuid-Limburg	2021-04	0.644	0.643 ; 0.646
GGD West-Brabant	2021-04	0.593	0.592 ; 0.594
GGD Noord- en Oost-Gelderland	2021-04	0.642	0.641 ; 0.644
GGD Hollands-Noorden	2021-04	0.633	0.631 ; 0.634
GGD Rotterdam-Rijnmond	2021-04	0.489	0.488 ; 0.49
GGD Regio Twente	2021-04	0.64	0.638 ; 0.641
GGD Regio Utrecht	2021-04	0.571	0.57 ; 0.572
GGD Zaanstreek/Waterland	2021-04	0.613	0.611 ; 0.614
GGD Zeeland	2021-04	0.666	0.665 ; 0.668
Dienst Gezondheid & Jeugd ZHZ	2021-04	0.614	0.613 ; 0.616
GGD Amsterdam	2021-05	0.543	0.542 ; 0.544
GGD Brabant-Zuidoost	2021-05	0.754	0.753 ; 0.756
GGD Hart voor Brabant	2021-05	0.72	0.719 ; 0.722
GGD Drenthe	2021-05	0.786	0.785 ; 0.788
GGD Flevoland	2021-05	0.588	0.587 ; 0.59
GGD Fryslân	2021-05	0.715	0.714 ; 0.717
Veiligheids- en Gezondheidsregio Gelderland-Midden	2021-05	0.69	0.689 ; 0.691
GGD Gelderland-Zuid	2021-05	0.716	0.714 ; 0.717
GGD Gooi en Vechtstreek	2021-05	0.731	0.729 ; 0.733
GGD Groningen	2021-05	0.711	0.709 ; 0.712
GGD Haaglanden	2021-05	0.606	0.605 ; 0.607
GGD Hollands-Midden	2021-05	0.705	0.703 ; 0.706
GGD IJsselland	2021-05	0.72	0.718 ; 0.721
GGD Kennemerland	2021-05	0.691	0.69 ; 0.693
GGD Limburg-Noord	2021-05	0.747	0.745 ; 0.748
GGD Zuid-Limburg	2021-05	0.724	0.723 ; 0.726
GGD West-Brabant	2021-05	0.712	0.711 ; 0.714
GGD Noord- en Oost-Gelderland	2021-05	0.745	0.744 ; 0.746
GGD Hollands-Noorden	2021-05	0.714	0.712 ; 0.715
GGD Rotterdam-Rijnmond	2021-05	0.588	0.587 ; 0.589
GGD Regio Twente	2021-05	0.714	0.712 ; 0.715
GGD Regio Utrecht	2021-05	0.685	0.683 ; 0.686
GGD Zaanstreek/Waterland	2021-05	0.671	0.67 ; 0.673
GGD Zeeland	2021-05	0.733	0.732 ; 0.735
Dienst Gezondheid & Jeugd ZHZ	2021-05	0.687	0.686 ; 0.689
GGD Amsterdam	2021-06	0.691	0.689 ; 0.692
GGD Brabant-Zuidoost	2021-06	0.875	0.873 ; 0.877
GGD Hart voor Brabant	2021-06	0.837	0.836 ; 0.839
GGD Drenthe	2021-06	0.871	0.869 ; 0.873
GGD Flevoland	2021-06	0.664	0.663 ; 0.666
GGD Fryslân	2021-06	0.806	0.804 ; 0.808
Veiligheids- en Gezondheidsregio Gelderland-Midden	2021-06	0.804	0.803 ; 0.806
GGD Gelderland-Zuid	2021-06	0.821	0.819 ; 0.822
GGD Gooi en Vechtstreek	2021-06	0.8	0.798 ; 0.802
GGD Groningen	2021-06	0.808	0.807 ; 0.81
GGD Haaglanden	2021-06	0.739	0.738 ; 0.741
GGD Hollands-Midden	2021-06	0.831	0.83 ; 0.833
GGD IJsselland	2021-06	0.821	0.819 ; 0.823
GGD Kennemerland	2021-06	0.792	0.79 ; 0.794
GGD Limburg-Noord	2021-06	0.843	0.842 ; 0.845
GGD Zuid-Limburg	2021-06	0.812	0.811 ; 0.814
GGD West-Brabant	2021-06	0.853	0.852 ; 0.854
GGD Noord- en Oost-Gelderland	2021-06	0.868	0.866 ; 0.869
GGD Hollands-Noorden	2021-06	0.816	0.815 ; 0.818
GGD Rotterdam-Rijnmond	2021-06	0.725	0.724 ; 0.726
GGD Regio Twente	2021-06	0.821	0.819 ; 0.822
GGD Regio Utrecht	2021-06	0.857	0.856 ; 0.858
GGD Zaanstreek/Waterland	2021-06	0.749	0.748 ; 0.751
GGD Zeeland	2021-06	0.806	0.804 ; 0.808
Dienst Gezondheid & Jeugd ZHZ	2021-06	0.768	0.766 ; 0.769
GGD Amsterdam	2021-07	0.755	0.754 ; 0.756
GGD Brabant-Zuidoost	2021-07	0.936	0.934 ; 0.938
GGD Hart voor Brabant	2021-07	0.907	0.906 ; 0.909
GGD Drenthe	2021-07	0.92	0.918 ; 0.922
GGD Flevoland	2021-07	0.716	0.714 ; 0.717
GGD Fryslân	2021-07	0.863	0.861 ; 0.864
Veiligheids- en Gezondheidsregio Gelderland-Midden	2021-07	0.868	0.866 ; 0.869
GGD Gelderland-Zuid	2021-07	0.881	0.879 ; 0.883
GGD Gooi en Vechtstreek	2021-07	0.846	0.844 ; 0.848
GGD Groningen	2021-07	0.869	0.867 ; 0.87
GGD Haaglanden	2021-07	0.81	0.808 ; 0.811
GGD Hollands-Midden	2021-07	0.899	0.897 ; 0.9
GGD IJsselland	2021-07	0.878	0.876 ; 0.88
GGD Kennemerland	2021-07	0.848	0.847 ; 0.85
GGD Limburg-Noord	2021-07	0.893	0.891 ; 0.894
GGD Zuid-Limburg	2021-07	0.867	0.865 ; 0.869
GGD West-Brabant	2021-07	0.932	0.93 ; 0.933
GGD Noord- en Oost-Gelderland	2021-07	0.931	0.929 ; 0.933
GGD Hollands-Noorden	2021-07	0.871	0.869 ; 0.872
GGD Rotterdam-Rijnmond	2021-07	0.792	0.79 ; 0.793
GGD Regio Twente	2021-07	0.883	0.881 ; 0.884
GGD Regio Utrecht	2021-07	0.935	0.933 ; 0.936
GGD Zaanstreek/Waterland	2021-07	0.798	0.796 ; 0.8
GGD Zeeland	2021-07	0.852	0.85 ; 0.854
Dienst Gezondheid & Jeugd ZHZ	2021-07	0.82	0.818 ; 0.821
GGD Amsterdam	2021-08	0.803	0.802 ; 0.805
GGD Brabant-Zuidoost	2021-08	0.976	0.974 ; 0.977
GGD Hart voor Brabant	2021-08	0.946	0.944 ; 0.948
GGD Drenthe	2021-08	0.962	0.96 ; 0.964
GGD Flevoland	2021-08	0.757	0.756 ; 0.759
GGD Fryslân	2021-08	0.904	0.902 ; 0.905
Veiligheids- en Gezondheidsregio Gelderland-Midden	2021-08	0.907	0.906 ; 0.909
GGD Gelderland-Zuid	2021-08	0.921	0.919 ; 0.923
GGD Gooi en Vechtstreek	2021-08	0.889	0.887 ; 0.891
GGD Groningen	2021-08	0.912	0.91 ; 0.913
GGD Haaglanden	2021-08	0.848	0.847 ; 0.85
GGD Hollands-Midden	2021-08	0.939	0.937 ; 0.941
GGD IJsselland	2021-08	0.919	0.917 ; 0.921
GGD Kennemerland	2021-08	0.892	0.89 ; 0.894
GGD Limburg-Noord	2021-08	0.931	0.929 ; 0.933
GGD Zuid-Limburg	2021-08	0.903	0.901 ; 0.905
GGD West-Brabant	2021-08	0.969	0.967 ; 0.971
GGD Noord- en Oost-Gelderland	2021-08	0.97	0.968 ; 0.972
GGD Hollands-Noorden	2021-08	0.913	0.911 ; 0.914
GGD Rotterdam-Rijnmond	2021-08	0.834	0.832 ; 0.835
GGD Regio Twente	2021-08	0.922	0.921 ; 0.924
GGD Regio Utrecht	2021-08	0.972	0.971 ; 0.974
GGD Zaanstreek/Waterland	2021-08	0.841	0.839 ; 0.843
GGD Zeeland	2021-08	0.888	0.887 ; 0.89
Dienst Gezondheid & Jeugd ZHZ	2021-08	0.859	0.857 ; 0.86
GGD Amsterdam	2021-09	0.844	0.842 ; 0.845
GGD Brabant-Zuidoost	2021-09	1.017	1.015 ; 1.019
GGD Hart voor Brabant	2021-09	0.986	0.984 ; 0.988
GGD Drenthe	2021-09	0.999	0.997 ; 1.001
GGD Flevoland	2021-09	0.799	0.797 ; 0.8
GGD Fryslân	2021-09	0.942	0.941 ; 0.944
Veiligheids- en Gezondheidsregio Gelderland-Midden	2021-09	0.949	0.947 ; 0.95
GGD Gelderland-Zuid	2021-09	0.963	0.961 ; 0.964
GGD Gooi en Vechtstreek	2021-09	0.931	0.929 ; 0.934
GGD Groningen	2021-09	0.953	0.951 ; 0.954
GGD Haaglanden	2021-09	0.893	0.892 ; 0.895
GGD Hollands-Midden	2021-09	0.981	0.979 ; 0.982
GGD IJsselland	2021-09	0.961	0.96 ; 0.963
GGD Kennemerland	2021-09	0.934	0.932 ; 0.936
GGD Limburg-Noord	2021-09	0.974	0.972 ; 0.976
GGD Zuid-Limburg	2021-09	0.941	0.939 ; 0.942
GGD West-Brabant	2021-09	1.007	1.006 ; 1.009
GGD Noord- en Oost-Gelderland	2021-09	1.01	1.008 ; 1.011
GGD Hollands-Noorden	2021-09	0.952	0.951 ; 0.954
GGD Rotterdam-Rijnmond	2021-09	0.871	0.87 ; 0.873
GGD Regio Twente	2021-09	0.963	0.962 ; 0.965
GGD Regio Utrecht	2021-09	1.011	1.009 ; 1.012
GGD Zaanstreek/Waterland	2021-09	0.884	0.882 ; 0.886
GGD Zeeland	2021-09	0.926	0.924 ; 0.928
Dienst Gezondheid & Jeugd ZHZ	2021-09	0.899	0.897 ; 0.901
GGD Amsterdam	2021-10	0.885	0.884 ; 0.887
GGD Brabant-Zuidoost	2021-10	1.059	1.057 ; 1.061
GGD Hart voor Brabant	2021-10	1.027	1.025 ; 1.029
GGD Drenthe	2021-10	1.04	1.038 ; 1.042
GGD Flevoland	2021-10	0.842	0.84 ; 0.844
GGD Fryslân	2021-10	0.979	0.977 ; 0.98
Veiligheids- en Gezondheidsregio Gelderland-Midden	2021-10	0.991	0.989 ; 0.993
GGD Gelderland-Zuid	2021-10	1.006	1.004 ; 1.008
GGD Gooi en Vechtstreek	2021-10	0.976	0.974 ; 0.978
GGD Groningen	2021-10	0.991	0.989 ; 0.993
GGD Haaglanden	2021-10	0.934	0.933 ; 0.936
GGD Hollands-Midden	2021-10	1.023	1.022 ; 1.025
GGD IJsselland	2021-10	1.005	1.004 ; 1.007
GGD Kennemerland	2021-10	0.978	0.976 ; 0.979
GGD Limburg-Noord	2021-10	1.012	1.01 ; 1.014
GGD Zuid-Limburg	2021-10	0.979	0.977 ; 0.981
GGD West-Brabant	2021-10	1.047	1.045 ; 1.048
GGD Noord- en Oost-Gelderland	2021-10	1.051	1.049 ; 1.053
GGD Hollands-Noorden	2021-10	0.989	0.987 ; 0.991
GGD Rotterdam-Rijnmond	2021-10	0.91	0.908 ; 0.911
GGD Regio Twente	2021-10	1.006	1.004 ; 1.008
GGD Regio Utrecht	2021-10	1.05	1.049 ; 1.052
GGD Zaanstreek/Waterland	2021-10	0.929	0.927 ; 0.931
GGD Zeeland	2021-10	0.965	0.963 ; 0.967
Dienst Gezondheid & Jeugd ZHZ	2021-10	0.941	0.939 ; 0.943
GGD Amsterdam	2021-11	0.928	0.927 ; 0.93
GGD Brabant-Zuidoost	2021-11	1.103	1.101 ; 1.105
GGD Hart voor Brabant	2021-11	1.069	1.067 ; 1.071
GGD Drenthe	2021-11	1.083	1.081 ; 1.085
GGD Flevoland	2021-11	0.89	0.888 ; 0.891
GGD Fryslân	2021-11	1.024	1.022 ; 1.026
Veiligheids- en Gezondheidsregio Gelderland-Midden	2021-11	1.035	1.033 ; 1.037
GGD Gelderland-Zuid	2021-11	1.05	1.048 ; 1.052
GGD Gooi en Vechtstreek	2021-11	1.023	1.02 ; 1.025
GGD Groningen	2021-11	1.039	1.037 ; 1.041
GGD Haaglanden	2021-11	0.977	0.975 ; 0.978
GGD Hollands-Midden	2021-11	1.067	1.065 ; 1.069
GGD IJsselland	2021-11	1.051	1.049 ; 1.053
GGD Kennemerland	2021-11	1.023	1.021 ; 1.025
GGD Limburg-Noord	2021-11	1.054	1.052 ; 1.056
GGD Zuid-Limburg	2021-11	1.019	1.017 ; 1.021
GGD West-Brabant	2021-11	1.087	1.085 ; 1.089
GGD Noord- en Oost-Gelderland	2021-11	1.093	1.091 ; 1.095
GGD Hollands-Noorden	2021-11	1.035	1.033 ; 1.037
GGD Rotterdam-Rijnmond	2021-11	0.955	0.954 ; 0.957
GGD Regio Twente	2021-11	1.054	1.052 ; 1.055
GGD Regio Utrecht	2021-11	1.09	1.089 ; 1.092
GGD Zaanstreek/Waterland	2021-11	0.976	0.974 ; 0.978
GGD Zeeland	2021-11	1.005	1.003 ; 1.007
Dienst Gezondheid & Jeugd ZHZ	2021-11	0.984	0.982 ; 0.986
GGD Amsterdam	2021-12	0.972	0.971 ; 0.974
GGD Brabant-Zuidoost	2021-12	1.143	1.141 ; 1.145
GGD Hart voor Brabant	2021-12	1.107	1.106 ; 1.109
GGD Drenthe	2021-12	1.127	1.125 ; 1.129
GGD Flevoland	2021-12	0.934	0.932 ; 0.936
GGD Fryslân	2021-12	1.062	1.06 ; 1.064
Veiligheids- en Gezondheidsregio Gelderland-Midden	2021-12	1.075	1.074 ; 1.077
GGD Gelderland-Zuid	2021-12	1.092	1.09 ; 1.094
GGD Gooi en Vechtstreek	2021-12	1.069	1.067 ; 1.072
GGD Groningen	2021-12	1.08	1.078 ; 1.082
GGD Haaglanden	2021-12	1.014	1.013 ; 1.016
GGD Hollands-Midden	2021-12	1.108	1.106 ; 1.109
GGD IJsselland	2021-12	1.095	1.092 ; 1.097
GGD Kennemerland	2021-12	1.066	1.064 ; 1.068
GGD Limburg-Noord	2021-12	1.098	1.096 ; 1.1
GGD Zuid-Limburg	2021-12	1.056	1.054 ; 1.058
GGD West-Brabant	2021-12	1.122	1.12 ; 1.123
GGD Noord- en Oost-Gelderland	2021-12	1.131	1.129 ; 1.133
GGD Hollands-Noorden	2021-12	1.074	1.073 ; 1.076
GGD Rotterdam-Rijnmond	2021-12	0.99	0.988 ; 0.992
GGD Regio Twente	2021-12	1.095	1.093 ; 1.097
GGD Regio Utrecht	2021-12	1.125	1.123 ; 1.126
GGD Zaanstreek/Waterland	2021-12	1.022	1.02 ; 1.024
GGD Zeeland	2021-12	1.044	1.042 ; 1.046
Dienst Gezondheid & Jeugd ZHZ	2021-12	1.029	1.027 ; 1.031
GGD Amsterdam	2022-01	1.012	1.01 ; 1.013
GGD Brabant-Zuidoost	2022-01	1.185	1.183 ; 1.187
GGD Hart voor Brabant	2022-01	1.147	1.145 ; 1.149
GGD Drenthe	2022-01	1.169	1.166 ; 1.171
GGD Flevoland	2022-01	0.981	0.979 ; 0.983
GGD Fryslân	2022-01	1.102	1.1 ; 1.104
Veiligheids- en Gezondheidsregio Gelderland-Midden	2022-01	1.122	1.12 ; 1.124
GGD Gelderland-Zuid	2022-01	1.135	1.133 ; 1.137
GGD Gooi en Vechtstreek	2022-01	1.118	1.115 ; 1.12
GGD Groningen	2022-01	1.123	1.12 ; 1.125
GGD Haaglanden	2022-01	1.059	1.057 ; 1.06
GGD Hollands-Midden	2022-01	1.154	1.152 ; 1.156
GGD IJsselland	2022-01	1.143	1.141 ; 1.145
GGD Kennemerland	2022-01	1.114	1.112 ; 1.116
GGD Limburg-Noord	2022-01	1.139	1.137 ; 1.141
GGD Zuid-Limburg	2022-01	1.094	1.092 ; 1.096
GGD West-Brabant	2022-01	1.157	1.156 ; 1.159
GGD Noord- en Oost-Gelderland	2022-01	1.175	1.173 ; 1.177
GGD Hollands-Noorden	2022-01	1.115	1.113 ; 1.117
GGD Rotterdam-Rijnmond	2022-01	1.025	1.024 ; 1.027
GGD Regio Twente	2022-01	1.137	1.135 ; 1.139
GGD Regio Utrecht	2022-01	1.16	1.158 ; 1.161
GGD Zaanstreek/Waterland	2022-01	1.072	1.07 ; 1.075
GGD Zeeland	2022-01	1.084	1.082 ; 1.086
Dienst Gezondheid & Jeugd ZHZ	2022-01	1.073	1.071 ; 1.075
GGD Amsterdam	2022-02	1.052	1.051 ; 1.054
GGD Brabant-Zuidoost	2022-02	1.228	1.225 ; 1.23
GGD Hart voor Brabant	2022-02	1.187	1.185 ; 1.189
GGD Drenthe	2022-02	1.211	1.209 ; 1.214
GGD Flevoland	2022-02	1.029	1.027 ; 1.031
GGD Fryslân	2022-02	1.142	1.14 ; 1.144
Veiligheids- en Gezondheidsregio Gelderland-Midden	2022-02	1.165	1.163 ; 1.167
GGD Gelderland-Zuid	2022-02	1.18	1.178 ; 1.182
GGD Gooi en Vechtstreek	2022-02	1.168	1.166 ; 1.171
GGD Groningen	2022-02	1.166	1.164 ; 1.168
GGD Haaglanden	2022-02	1.098	1.097 ; 1.1
GGD Hollands-Midden	2022-02	1.196	1.194 ; 1.198
GGD IJsselland	2022-02	1.189	1.187 ; 1.192
GGD Kennemerland	2022-02	1.16	1.158 ; 1.162
GGD Limburg-Noord	2022-02	1.182	1.18 ; 1.184
GGD Zuid-Limburg	2022-02	1.133	1.131 ; 1.135
GGD West-Brabant	2022-02	1.193	1.192 ; 1.195
GGD Noord- en Oost-Gelderland	2022-02	1.215	1.213 ; 1.217
GGD Hollands-Noorden	2022-02	1.156	1.154 ; 1.158
GGD Rotterdam-Rijnmond	2022-02	1.061	1.06 ; 1.063
GGD Regio Twente	2022-02	1.18	1.178 ; 1.183
GGD Regio Utrecht	2022-02	1.195	1.193 ; 1.197
GGD Zaanstreek/Waterland	2022-02	1.122	1.12 ; 1.125
GGD Zeeland	2022-02	1.125	1.123 ; 1.127
Dienst Gezondheid & Jeugd ZHZ	2022-02	1.118	1.115 ; 1.12
GGD Amsterdam	2022-03	1.094	1.092 ; 1.096
GGD Brabant-Zuidoost	2022-03	1.271	1.269 ; 1.273
GGD Hart voor Brabant	2022-03	1.228	1.226 ; 1.23
GGD Drenthe	2022-03	1.255	1.253 ; 1.258
GGD Flevoland	2022-03	1.082	1.08 ; 1.084
GGD Fryslân	2022-03	1.184	1.181 ; 1.186
Veiligheids- en Gezondheidsregio Gelderland-Midden	2022-03	1.209	1.207 ; 1.211
GGD Gelderland-Zuid	2022-03	1.226	1.224 ; 1.228
GGD Gooi en Vechtstreek	2022-03	1.221	1.218 ; 1.223
GGD Groningen	2022-03	1.211	1.209 ; 1.213
GGD Haaglanden	2022-03	1.139	1.137 ; 1.14
GGD Hollands-Midden	2022-03	1.24	1.238 ; 1.242
GGD IJsselland	2022-03	1.237	1.235 ; 1.239
GGD Kennemerland	2022-03	1.207	1.205 ; 1.209
GGD Limburg-Noord	2022-03	1.225	1.223 ; 1.228
GGD Zuid-Limburg	2022-03	1.173	1.171 ; 1.175
GGD West-Brabant	2022-03	1.23	1.228 ; 1.232
GGD Noord- en Oost-Gelderland	2022-03	1.256	1.254 ; 1.258
GGD Hollands-Noorden	2022-03	1.198	1.196 ; 1.2
GGD Rotterdam-Rijnmond	2022-03	1.098	1.096 ; 1.099
GGD Regio Twente	2022-03	1.225	1.223 ; 1.227
GGD Regio Utrecht	2022-03	1.231	1.229 ; 1.233
GGD Zaanstreek/Waterland	2022-03	1.174	1.172 ; 1.177
GGD Zeeland	2022-03	1.167	1.165 ; 1.17
Dienst Gezondheid & Jeugd ZHZ	2022-03	1.164	1.162 ; 1.166
GGD Amsterdam	2022-04	1.136	1.135 ; 1.138
GGD Brabant-Zuidoost	2022-04	1.316	1.314 ; 1.318
GGD Hart voor Brabant	2022-04	1.27	1.268 ; 1.272
GGD Drenthe	2022-04	1.3	1.298 ; 1.303
GGD Flevoland	2022-04	1.134	1.132 ; 1.137
GGD Fryslân	2022-04	1.226	1.224 ; 1.228
Veiligheids- en Gezondheidsregio Gelderland-Midden	2022-04	1.255	1.252 ; 1.257
GGD Gelderland-Zuid	2022-04	1.273	1.27 ; 1.275
GGD Gooi en Vechtstreek	2022-04	1.275	1.272 ; 1.278
GGD Groningen	2022-04	1.257	1.255 ; 1.259
GGD Haaglanden	2022-04	1.18	1.178 ; 1.182
GGD Hollands-Midden	2022-04	1.284	1.282 ; 1.286
GGD IJsselland	2022-04	1.286	1.284 ; 1.288
GGD Kennemerland	2022-04	1.256	1.253 ; 1.258
GGD Limburg-Noord	2022-04	1.27	1.268 ; 1.272
GGD Zuid-Limburg	2022-04	1.214	1.212 ; 1.216
GGD West-Brabant	2022-04	1.268	1.266 ; 1.27
GGD Noord- en Oost-Gelderland	2022-04	1.298	1.295 ; 1.3
GGD Hollands-Noorden	2022-04	1.242	1.239 ; 1.244
GGD Rotterdam-Rijnmond	2022-04	1.135	1.133 ; 1.137
GGD Regio Twente	2022-04	1.271	1.268 ; 1.273
GGD Regio Utrecht	2022-04	1.268	1.266 ; 1.27
GGD Zaanstreek/Waterland	2022-04	1.228	1.226 ; 1.231
GGD Zeeland	2022-04	1.211	1.209 ; 1.214
Dienst Gezondheid & Jeugd ZHZ	2022-04	1.212	1.209 ; 1.214
GGD Amsterdam	2022-05	1.18	1.178 ; 1.182
GGD Brabant-Zuidoost	2022-05	1.361	1.359 ; 1.364
GGD Hart voor Brabant	2022-05	1.313	1.311 ; 1.315
GGD Drenthe	2022-05	1.347	1.344 ; 1.349
GGD Flevoland	2022-05	1.189	1.186 ; 1.191
GGD Fryslân	2022-05	1.27	1.267 ; 1.272
Veiligheids- en Gezondheidsregio Gelderland-Midden	2022-05	1.301	1.299 ; 1.303
GGD Gelderland-Zuid	2022-05	1.321	1.319 ; 1.324
GGD Gooi en Vechtstreek	2022-05	1.331	1.328 ; 1.335
GGD Groningen	2022-05	1.304	1.302 ; 1.307
GGD Haaglanden	2022-05	1.222	1.22 ; 1.224
GGD Hollands-Midden	2022-05	1.33	1.327 ; 1.332
GGD IJsselland	2022-05	1.337	1.334 ; 1.339
GGD Kennemerland	2022-05	1.306	1.303 ; 1.308
GGD Limburg-Noord	2022-05	1.316	1.313 ; 1.318
GGD Zuid-Limburg	2022-05	1.256	1.254 ; 1.258
GGD West-Brabant	2022-05	1.306	1.304 ; 1.308
GGD Noord- en Oost-Gelderland	2022-05	1.34	1.338 ; 1.342
GGD Hollands-Noorden	2022-05	1.286	1.284 ; 1.288
GGD Rotterdam-Rijnmond	2022-05	1.173	1.171 ; 1.175
GGD Regio Twente	2022-05	1.318	1.315 ; 1.32
GGD Regio Utrecht	2022-05	1.305	1.303 ; 1.307
GGD Zaanstreek/Waterland	2022-05	1.284	1.282 ; 1.287
GGD Zeeland	2022-05	1.256	1.254 ; 1.259
Dienst Gezondheid & Jeugd ZHZ	2022-05	1.261	1.259 ; 1.264
GGD Amsterdam	2022-06	1.224	1.222 ; 1.226
GGD Brabant-Zuidoost	2022-06	1.408	1.406 ; 1.411
GGD Hart voor Brabant	2022-06	1.357	1.355 ; 1.359
GGD Drenthe	2022-06	1.394	1.392 ; 1.397
GGD Flevoland	2022-06	1.245	1.242 ; 1.248
GGD Fryslân	2022-06	1.314	1.312 ; 1.317
Veiligheids- en Gezondheidsregio Gelderland-Midden	2022-06	1.349	1.346 ; 1.351
GGD Gelderland-Zuid	2022-06	1.371	1.368 ; 1.373
GGD Gooi en Vechtstreek	2022-06	1.39	1.387 ; 1.393
GGD Groningen	2022-06	1.353	1.35 ; 1.355
GGD Haaglanden	2022-06	1.265	1.263 ; 1.267
GGD Hollands-Midden	2022-06	1.376	1.374 ; 1.378
GGD IJsselland	2022-06	1.388	1.386 ; 1.391
GGD Kennemerland	2022-06	1.357	1.355 ; 1.36
GGD Limburg-Noord	2022-06	1.363	1.36 ; 1.366
GGD Zuid-Limburg	2022-06	1.303	1.301 ; 1.306
GGD West-Brabant	2022-06	1.344	1.342 ; 1.347
GGD Noord- en Oost-Gelderland	2022-06	1.383	1.381 ; 1.386
GGD Hollands-Noorden	2022-06	1.331	1.329 ; 1.334
GGD Rotterdam-Rijnmond	2022-06	1.212	1.21 ; 1.214
GGD Regio Twente	2022-06	1.366	1.363 ; 1.368
GGD Regio Utrecht	2022-06	1.343	1.341 ; 1.345
GGD Zaanstreek/Waterland	2022-06	1.342	1.339 ; 1.345
GGD Zeeland	2022-06	1.303	1.3 ; 1.305
Dienst Gezondheid & Jeugd ZHZ	2022-06	1.312	1.309 ; 1.315
GGD Amsterdam	2022-07	1.27	1.268 ; 1.272
GGD Brabant-Zuidoost	2022-07	1.456	1.453 ; 1.459
GGD Hart voor Brabant	2022-07	1.402	1.399 ; 1.404
GGD Drenthe	2022-07	1.443	1.44 ; 1.446
GGD Flevoland	2022-07	1.303	1.3 ; 1.306
GGD Fryslân	2022-07	1.36	1.357 ; 1.362
Veiligheids- en Gezondheidsregio Gelderland-Midden	2022-07	1.397	1.395 ; 1.4
GGD Gelderland-Zuid	2022-07	1.422	1.419 ; 1.424
GGD Gooi en Vechtstreek	2022-07	1.451	1.447 ; 1.454
GGD Groningen	2022-07	1.403	1.4 ; 1.405
GGD Haaglanden	2022-07	1.309	1.307 ; 1.311
GGD Hollands-Midden	2022-07	1.423	1.421 ; 1.426
GGD IJsselland	2022-07	1.442	1.439 ; 1.444
GGD Kennemerland	2022-07	1.41	1.407 ; 1.413
GGD Limburg-Noord	2022-07	1.411	1.409 ; 1.414
GGD Zuid-Limburg	2022-07	1.347	1.345 ; 1.35
GGD West-Brabant	2022-07	1.384	1.382 ; 1.386
GGD Noord- en Oost-Gelderland	2022-07	1.427	1.425 ; 1.43
GGD Hollands-Noorden	2022-07	1.378	1.375 ; 1.381
GGD Rotterdam-Rijnmond	2022-07	1.251	1.249 ; 1.253
GGD Regio Twente	2022-07	1.415	1.412 ; 1.418
GGD Regio Utrecht	2022-07	1.381	1.379 ; 1.383
GGD Zaanstreek/Waterland	2022-07	1.402	1.399 ; 1.405
GGD Zeeland	2022-07	1.35	1.347 ; 1.353
Dienst Gezondheid & Jeugd ZHZ	2022-07	1.364	1.361 ; 1.367
GGD Amsterdam	2022-08	1.316	1.314 ; 1.318
GGD Brabant-Zuidoost	2022-08	1.505	1.502 ; 1.508
GGD Hart voor Brabant	2022-08	1.447	1.445 ; 1.45
GGD Drenthe	2022-08	1.493	1.49 ; 1.496
GGD Flevoland	2022-08	1.363	1.36 ; 1.366
GGD Fryslân	2022-08	1.407	1.404 ; 1.409
Veiligheids- en Gezondheidsregio Gelderland-Midden	2022-08	1.447	1.445 ; 1.45
GGD Gelderland-Zuid	2022-08	1.474	1.471 ; 1.477
GGD Gooi en Vechtstreek	2022-08	1.514	1.51 ; 1.518
GGD Groningen	2022-08	1.453	1.451 ; 1.456
GGD Haaglanden	2022-08	1.353	1.351 ; 1.355
GGD Hollands-Midden	2022-08	1.472	1.469 ; 1.474
GGD IJsselland	2022-08	1.496	1.493 ; 1.499
GGD Kennemerland	2022-08	1.464	1.461 ; 1.467
GGD Limburg-Noord	2022-08	1.461	1.458 ; 1.464
GGD Zuid-Limburg	2022-08	1.392	1.39 ; 1.395
GGD West-Brabant	2022-08	1.424	1.421 ; 1.426
GGD Noord- en Oost-Gelderland	2022-08	1.472	1.47 ; 1.475
GGD Hollands-Noorden	2022-08	1.426	1.423 ; 1.428
GGD Rotterdam-Rijnmond	2022-08	1.291	1.289 ; 1.293
GGD Regio Twente	2022-08	1.465	1.463 ; 1.468
GGD Regio Utrecht	2022-08	1.42	1.417 ; 1.422
GGD Zaanstreek/Waterland	2022-08	1.464	1.461 ; 1.468
GGD Zeeland	2022-08	1.399	1.396 ; 1.402
Dienst Gezondheid & Jeugd ZHZ	2022-08	1.418	1.415 ; 1.421

### Sheet: GGD primary completed
Public health services region	period	Relative chance	95%CrI
GGD Amsterdam	2021-03	0.334	0.333 ; 0.335
GGD Brabant-Zuidoost	2021-03	0.519	0.518 ; 0.52
GGD Hart voor Brabant	2021-03	0.485	0.484 ; 0.486
GGD Drenthe	2021-03	0.556	0.555 ; 0.558
GGD Flevoland	2021-03	0.423	0.422 ; 0.425
GGD Fryslân	2021-03	0.495	0.494 ; 0.496
Veiligheids- en Gezondheidsregio Gelderland-Midden	2021-03	0.455	0.454 ; 0.456
GGD Gelderland-Zuid	2021-03	0.482	0.481 ; 0.483
GGD Gooi en Vechtstreek	2021-03	0.537	0.535 ; 0.539
GGD Groningen	2021-03	0.473	0.472 ; 0.474
GGD Haaglanden	2021-03	0.378	0.377 ; 0.379
GGD Hollands-Midden	2021-03	0.472	0.471 ; 0.473
GGD IJsselland	2021-03	0.516	0.514 ; 0.517
GGD Kennemerland	2021-03	0.466	0.465 ; 0.467
GGD Limburg-Noord	2021-03	0.53	0.528 ; 0.531
GGD Zuid-Limburg	2021-03	0.504	0.503 ; 0.506
GGD West-Brabant	2021-03	0.422	0.421 ; 0.423
GGD Noord- en Oost-Gelderland	2021-03	0.497	0.496 ; 0.498
GGD Hollands-Noorden	2021-03	0.497	0.496 ; 0.498
GGD Rotterdam-Rijnmond	2021-03	0.357	0.357 ; 0.358
GGD Regio Twente	2021-03	0.499	0.498 ; 0.501
GGD Regio Utrecht	2021-03	0.391	0.39 ; 0.392
GGD Zaanstreek/Waterland	2021-03	0.489	0.488 ; 0.491
GGD Zeeland	2021-03	0.536	0.535 ; 0.538
Dienst Gezondheid & Jeugd ZHZ	2021-03	0.479	0.478 ; 0.481
GGD Amsterdam	2021-04	0.357	0.356 ; 0.358
GGD Brabant-Zuidoost	2021-04	0.554	0.553 ; 0.555
GGD Hart voor Brabant	2021-04	0.519	0.518 ; 0.52
GGD Drenthe	2021-04	0.595	0.594 ; 0.597
GGD Flevoland	2021-04	0.459	0.458 ; 0.461
GGD Fryslân	2021-04	0.53	0.529 ; 0.532
Veiligheids- en Gezondheidsregio Gelderland-Midden	2021-04	0.503	0.502 ; 0.505
GGD Gelderland-Zuid	2021-04	0.527	0.526 ; 0.528
GGD Gooi en Vechtstreek	2021-04	0.58	0.578 ; 0.582
GGD Groningen	2021-04	0.52	0.518 ; 0.521
GGD Haaglanden	2021-04	0.422	0.421 ; 0.423
GGD Hollands-Midden	2021-04	0.506	0.505 ; 0.507
GGD IJsselland	2021-04	0.551	0.549 ; 0.552
GGD Kennemerland	2021-04	0.512	0.51 ; 0.513
GGD Limburg-Noord	2021-04	0.566	0.565 ; 0.567
GGD Zuid-Limburg	2021-04	0.539	0.538 ; 0.541
GGD West-Brabant	2021-04	0.475	0.474 ; 0.476
GGD Noord- en Oost-Gelderland	2021-04	0.534	0.533 ; 0.535
GGD Hollands-Noorden	2021-04	0.533	0.532 ; 0.534
GGD Rotterdam-Rijnmond	2021-04	0.405	0.404 ; 0.406
GGD Regio Twente	2021-04	0.534	0.533 ; 0.535
GGD Regio Utrecht	2021-04	0.442	0.441 ; 0.443
GGD Zaanstreek/Waterland	2021-04	0.529	0.528 ; 0.531
GGD Zeeland	2021-04	0.569	0.568 ; 0.571
Dienst Gezondheid & Jeugd ZHZ	2021-04	0.523	0.521 ; 0.524
GGD Amsterdam	2021-05	0.426	0.425 ; 0.427
GGD Brabant-Zuidoost	2021-05	0.641	0.639 ; 0.642
GGD Hart voor Brabant	2021-05	0.607	0.605 ; 0.608
GGD Drenthe	2021-05	0.666	0.665 ; 0.668
GGD Flevoland	2021-05	0.506	0.505 ; 0.507
GGD Fryslân	2021-05	0.602	0.601 ; 0.603
Veiligheids- en Gezondheidsregio Gelderland-Midden	2021-05	0.572	0.57 ; 0.573
GGD Gelderland-Zuid	2021-05	0.598	0.597 ; 0.6
GGD Gooi en Vechtstreek	2021-05	0.631	0.629 ; 0.633
GGD Groningen	2021-05	0.587	0.586 ; 0.589
GGD Haaglanden	2021-05	0.494	0.493 ; 0.495
GGD Hollands-Midden	2021-05	0.582	0.581 ; 0.583
GGD IJsselland	2021-05	0.616	0.615 ; 0.618
GGD Kennemerland	2021-05	0.572	0.571 ; 0.573
GGD Limburg-Noord	2021-05	0.644	0.643 ; 0.646
GGD Zuid-Limburg	2021-05	0.619	0.618 ; 0.621
GGD West-Brabant	2021-05	0.572	0.571 ; 0.573
GGD Noord- en Oost-Gelderland	2021-05	0.625	0.623 ; 0.626
GGD Hollands-Noorden	2021-05	0.606	0.605 ; 0.607
GGD Rotterdam-Rijnmond	2021-05	0.472	0.471 ; 0.473
GGD Regio Twente	2021-05	0.606	0.604 ; 0.607
GGD Regio Utrecht	2021-05	0.527	0.526 ; 0.528
GGD Zaanstreek/Waterland	2021-05	0.585	0.583 ; 0.586
GGD Zeeland	2021-05	0.632	0.631 ; 0.634
Dienst Gezondheid & Jeugd ZHZ	2021-05	0.583	0.581 ; 0.584
GGD Amsterdam	2021-06	0.516	0.515 ; 0.517
GGD Brabant-Zuidoost	2021-06	0.732	0.73 ; 0.733
GGD Hart voor Brabant	2021-06	0.695	0.694 ; 0.697
GGD Drenthe	2021-06	0.76	0.758 ; 0.761
GGD Flevoland	2021-06	0.571	0.569 ; 0.572
GGD Fryslân	2021-06	0.693	0.692 ; 0.695
Veiligheids- en Gezondheidsregio Gelderland-Midden	2021-06	0.665	0.664 ; 0.667
GGD Gelderland-Zuid	2021-06	0.683	0.682 ; 0.685
GGD Gooi en Vechtstreek	2021-06	0.694	0.692 ; 0.696
GGD Groningen	2021-06	0.678	0.677 ; 0.68
GGD Haaglanden	2021-06	0.591	0.59 ; 0.592
GGD Hollands-Midden	2021-06	0.681	0.679 ; 0.682
GGD IJsselland	2021-06	0.707	0.705 ; 0.708
GGD Kennemerland	2021-06	0.651	0.649 ; 0.652
GGD Limburg-Noord	2021-06	0.726	0.724 ; 0.727
GGD Zuid-Limburg	2021-06	0.698	0.696 ; 0.699
GGD West-Brabant	2021-06	0.678	0.677 ; 0.68
GGD Noord- en Oost-Gelderland	2021-06	0.727	0.726 ; 0.729
GGD Hollands-Noorden	2021-06	0.702	0.701 ; 0.704
GGD Rotterdam-Rijnmond	2021-06	0.578	0.577 ; 0.579
GGD Regio Twente	2021-06	0.697	0.696 ; 0.699
GGD Regio Utrecht	2021-06	0.652	0.65 ; 0.653
GGD Zaanstreek/Waterland	2021-06	0.648	0.646 ; 0.65
GGD Zeeland	2021-06	0.697	0.696 ; 0.699
Dienst Gezondheid & Jeugd ZHZ	2021-06	0.657	0.656 ; 0.659
GGD Amsterdam	2021-07	0.624	0.622 ; 0.625
GGD Brabant-Zuidoost	2021-07	0.847	0.845 ; 0.849
GGD Hart voor Brabant	2021-07	0.809	0.807 ; 0.811
GGD Drenthe	2021-07	0.849	0.847 ; 0.851
GGD Flevoland	2021-07	0.644	0.643 ; 0.646
GGD Fryslân	2021-07	0.785	0.783 ; 0.787
Veiligheids- en Gezondheidsregio Gelderland-Midden	2021-07	0.767	0.766 ; 0.769
GGD Gelderland-Zuid	2021-07	0.781	0.779 ; 0.783
GGD Gooi en Vechtstreek	2021-07	0.763	0.761 ; 0.765
GGD Groningen	2021-07	0.772	0.77 ; 0.773
GGD Haaglanden	2021-07	0.71	0.709 ; 0.712
GGD Hollands-Midden	2021-07	0.795	0.794 ; 0.797
GGD IJsselland	2021-07	0.799	0.797 ; 0.801
GGD Kennemerland	2021-07	0.746	0.745 ; 0.748
GGD Limburg-Noord	2021-07	0.819	0.817 ; 0.821
GGD Zuid-Limburg	2021-07	0.787	0.785 ; 0.788
GGD West-Brabant	2021-07	0.813	0.812 ; 0.815
GGD Noord- en Oost-Gelderland	2021-07	0.842	0.84 ; 0.844
GGD Hollands-Noorden	2021-07	0.796	0.795 ; 0.798
GGD Rotterdam-Rijnmond	2021-07	0.7	0.698 ; 0.701
GGD Regio Twente	2021-07	0.796	0.795 ; 0.798
GGD Regio Utrecht	2021-07	0.801	0.799 ; 0.802
GGD Zaanstreek/Waterland	2021-07	0.724	0.723 ; 0.726
GGD Zeeland	2021-07	0.77	0.769 ; 0.772
Dienst Gezondheid & Jeugd ZHZ	2021-07	0.738	0.736 ; 0.739
GGD Amsterdam	2021-08	0.723	0.722 ; 0.725
GGD Brabant-Zuidoost	2021-08	0.925	0.923 ; 0.927
GGD Hart voor Brabant	2021-08	0.897	0.896 ; 0.899
GGD Drenthe	2021-08	0.914	0.912 ; 0.916
GGD Flevoland	2021-08	0.709	0.708 ; 0.711
GGD Fryslân	2021-08	0.858	0.856 ; 0.859
Veiligheids- en Gezondheidsregio Gelderland-Midden	2021-08	0.851	0.85 ; 0.853
GGD Gelderland-Zuid	2021-08	0.86	0.859 ; 0.862
GGD Gooi en Vechtstreek	2021-08	0.825	0.823 ; 0.827
GGD Groningen	2021-08	0.848	0.846 ; 0.85
GGD Haaglanden	2021-08	0.805	0.803 ; 0.806
GGD Hollands-Midden	2021-08	0.885	0.883 ; 0.886
GGD IJsselland	2021-08	0.874	0.872 ; 0.875
GGD Kennemerland	2021-08	0.823	0.821 ; 0.824
GGD Limburg-Noord	2021-08	0.886	0.885 ; 0.888
GGD Zuid-Limburg	2021-08	0.854	0.852 ; 0.855
GGD West-Brabant	2021-08	0.914	0.913 ; 0.916
GGD Noord- en Oost-Gelderland	2021-08	0.924	0.922 ; 0.926
GGD Hollands-Noorden	2021-08	0.87	0.869 ; 0.872
GGD Rotterdam-Rijnmond	2021-08	0.787	0.785 ; 0.788
GGD Regio Twente	2021-08	0.874	0.873 ; 0.876
GGD Regio Utrecht	2021-08	0.914	0.913 ; 0.916
GGD Zaanstreek/Waterland	2021-08	0.786	0.784 ; 0.787
GGD Zeeland	2021-08	0.832	0.83 ; 0.834
Dienst Gezondheid & Jeugd ZHZ	2021-08	0.803	0.801 ; 0.805
GGD Amsterdam	2021-09	0.779	0.777 ; 0.78
GGD Brabant-Zuidoost	2021-09	0.973	0.971 ; 0.974
GGD Hart voor Brabant	2021-09	0.943	0.941 ; 0.945
GGD Drenthe	2021-09	0.96	0.958 ; 0.962
GGD Flevoland	2021-09	0.757	0.756 ; 0.759
GGD Fryslân	2021-09	0.902	0.9 ; 0.904
Veiligheids- en Gezondheidsregio Gelderland-Midden	2021-09	0.903	0.901 ; 0.904
GGD Gelderland-Zuid	2021-09	0.909	0.907 ; 0.91
GGD Gooi en Vechtstreek	2021-09	0.874	0.872 ; 0.876
GGD Groningen	2021-09	0.899	0.897 ; 0.901
GGD Haaglanden	2021-09	0.854	0.853 ; 0.856
GGD Hollands-Midden	2021-09	0.936	0.935 ; 0.938
GGD IJsselland	2021-09	0.924	0.923 ; 0.926
GGD Kennemerland	2021-09	0.874	0.872 ; 0.876
GGD Limburg-Noord	2021-09	0.932	0.93 ; 0.934
GGD Zuid-Limburg	2021-09	0.9	0.899 ; 0.902
GGD West-Brabant	2021-09	0.965	0.964 ; 0.967
GGD Noord- en Oost-Gelderland	2021-09	0.974	0.972 ; 0.975
GGD Hollands-Noorden	2021-09	0.915	0.913 ; 0.917
GGD Rotterdam-Rijnmond	2021-09	0.834	0.833 ; 0.836
GGD Regio Twente	2021-09	0.925	0.923 ; 0.926
GGD Regio Utrecht	2021-09	0.96	0.959 ; 0.962
GGD Zaanstreek/Waterland	2021-09	0.835	0.833 ; 0.837
GGD Zeeland	2021-09	0.875	0.874 ; 0.877
Dienst Gezondheid & Jeugd ZHZ	2021-09	0.852	0.85 ; 0.854
GGD Amsterdam	2021-10	0.827	0.825 ; 0.828
GGD Brabant-Zuidoost	2021-10	1.022	1.02 ; 1.024
GGD Hart voor Brabant	2021-10	0.99	0.988 ; 0.992
GGD Drenthe	2021-10	1.008	1.006 ; 1.01
GGD Flevoland	2021-10	0.805	0.804 ; 0.807
GGD Fryslân	2021-10	0.948	0.946 ; 0.95
Veiligheids- en Gezondheidsregio Gelderland-Midden	2021-10	0.952	0.95 ; 0.954
GGD Gelderland-Zuid	2021-10	0.963	0.961 ; 0.964
GGD Gooi en Vechtstreek	2021-10	0.928	0.926 ; 0.93
GGD Groningen	2021-10	0.949	0.947 ; 0.95
GGD Haaglanden	2021-10	0.901	0.899 ; 0.902
GGD Hollands-Midden	2021-10	0.985	0.983 ; 0.987
GGD IJsselland	2021-10	0.974	0.973 ; 0.976
GGD Kennemerland	2021-10	0.924	0.922 ; 0.926
GGD Limburg-Noord	2021-10	0.98	0.978 ; 0.981
GGD Zuid-Limburg	2021-10	0.945	0.943 ; 0.947
GGD West-Brabant	2021-10	1.012	1.011 ; 1.014
GGD Noord- en Oost-Gelderland	2021-10	1.02	1.018 ; 1.022
GGD Hollands-Noorden	2021-10	0.961	0.96 ; 0.963
GGD Rotterdam-Rijnmond	2021-10	0.884	0.882 ; 0.885
GGD Regio Twente	2021-10	0.973	0.972 ; 0.975
GGD Regio Utrecht	2021-10	1.008	1.006 ; 1.009
GGD Zaanstreek/Waterland	2021-10	0.885	0.883 ; 0.887
GGD Zeeland	2021-10	0.921	0.919 ; 0.923
Dienst Gezondheid & Jeugd ZHZ	2021-10	0.901	0.899 ; 0.903
GGD Amsterdam	2021-11	0.882	0.88 ; 0.883
GGD Brabant-Zuidoost	2021-11	1.077	1.075 ; 1.079
GGD Hart voor Brabant	2021-11	1.044	1.042 ; 1.046
GGD Drenthe	2021-11	1.061	1.059 ; 1.063
GGD Flevoland	2021-11	0.859	0.857 ; 0.861
GGD Fryslân	2021-11	1	0.998 ; 1.001
Veiligheids- en Gezondheidsregio Gelderland-Midden	2021-11	1.004	1.002 ; 1.006
GGD Gelderland-Zuid	2021-11	1.015	1.013 ; 1.017
GGD Gooi en Vechtstreek	2021-11	0.982	0.98 ; 0.985
GGD Groningen	2021-11	1	0.998 ; 1.002
GGD Haaglanden	2021-11	0.954	0.952 ; 0.956
GGD Hollands-Midden	2021-11	1.036	1.034 ; 1.037
GGD IJsselland	2021-11	1.026	1.025 ; 1.028
GGD Kennemerland	2021-11	0.98	0.978 ; 0.982
GGD Limburg-Noord	2021-11	1.029	1.027 ; 1.031
GGD Zuid-Limburg	2021-11	0.992	0.99 ; 0.993
GGD West-Brabant	2021-11	1.06	1.059 ; 1.062
GGD Noord- en Oost-Gelderland	2021-11	1.068	1.067 ; 1.07
GGD Hollands-Noorden	2021-11	1.013	1.012 ; 1.015
GGD Rotterdam-Rijnmond	2021-11	0.929	0.927 ; 0.93
GGD Regio Twente	2021-11	1.028	1.026 ; 1.03
GGD Regio Utrecht	2021-11	1.063	1.061 ; 1.065
GGD Zaanstreek/Waterland	2021-11	0.939	0.937 ; 0.941
GGD Zeeland	2021-11	0.971	0.969 ; 0.973
Dienst Gezondheid & Jeugd ZHZ	2021-11	0.952	0.95 ; 0.953
GGD Amsterdam	2021-12	0.934	0.932 ; 0.935
GGD Brabant-Zuidoost	2021-12	1.13	1.128 ; 1.132
GGD Hart voor Brabant	2021-12	1.09	1.088 ; 1.092
GGD Drenthe	2021-12	1.109	1.107 ; 1.111
GGD Flevoland	2021-12	0.912	0.911 ; 0.914
GGD Fryslân	2021-12	1.049	1.047 ; 1.051
Veiligheids- en Gezondheidsregio Gelderland-Midden	2021-12	1.057	1.056 ; 1.059
GGD Gelderland-Zuid	2021-12	1.07	1.068 ; 1.072
GGD Gooi en Vechtstreek	2021-12	1.04	1.038 ; 1.042
GGD Groningen	2021-12	1.054	1.052 ; 1.056
GGD Haaglanden	2021-12	1.004	1.002 ; 1.005
GGD Hollands-Midden	2021-12	1.088	1.086 ; 1.09
GGD IJsselland	2021-12	1.081	1.079 ; 1.083
GGD Kennemerland	2021-12	1.035	1.033 ; 1.037
GGD Limburg-Noord	2021-12	1.08	1.078 ; 1.082
GGD Zuid-Limburg	2021-12	1.04	1.038 ; 1.042
GGD West-Brabant	2021-12	1.11	1.108 ; 1.112
GGD Noord- en Oost-Gelderland	2021-12	1.118	1.116 ; 1.12
GGD Hollands-Noorden	2021-12	1.059	1.057 ; 1.061
GGD Rotterdam-Rijnmond	2021-12	0.975	0.973 ; 0.976
GGD Regio Twente	2021-12	1.076	1.074 ; 1.078
GGD Regio Utrecht	2021-12	1.113	1.111 ; 1.115
GGD Zaanstreek/Waterland	2021-12	0.994	0.992 ; 0.996
GGD Zeeland	2021-12	1.019	1.017 ; 1.021
Dienst Gezondheid & Jeugd ZHZ	2021-12	1.005	1.003 ; 1.007
GGD Amsterdam	2022-01	0.987	0.986 ; 0.989
GGD Brabant-Zuidoost	2022-01	1.18	1.178 ; 1.182
GGD Hart voor Brabant	2022-01	1.142	1.14 ; 1.144
GGD Drenthe	2022-01	1.163	1.161 ; 1.165
GGD Flevoland	2022-01	0.966	0.964 ; 0.968
GGD Fryslân	2022-01	1.096	1.094 ; 1.098
Veiligheids- en Gezondheidsregio Gelderland-Midden	2022-01	1.113	1.111 ; 1.115
GGD Gelderland-Zuid	2022-01	1.124	1.121 ; 1.126
GGD Gooi en Vechtstreek	2022-01	1.099	1.096 ; 1.101
GGD Groningen	2022-01	1.11	1.108 ; 1.112
GGD Haaglanden	2022-01	1.049	1.047 ; 1.05
GGD Hollands-Midden	2022-01	1.142	1.14 ; 1.144
GGD IJsselland	2022-01	1.137	1.135 ; 1.139
GGD Kennemerland	2022-01	1.089	1.087 ; 1.091
GGD Limburg-Noord	2022-01	1.133	1.131 ; 1.135
GGD Zuid-Limburg	2022-01	1.086	1.084 ; 1.088
GGD West-Brabant	2022-01	1.155	1.153 ; 1.156
GGD Noord- en Oost-Gelderland	2022-01	1.164	1.162 ; 1.166
GGD Hollands-Noorden	2022-01	1.111	1.109 ; 1.113
GGD Rotterdam-Rijnmond	2022-01	1.023	1.021 ; 1.024
GGD Regio Twente	2022-01	1.131	1.129 ; 1.133
GGD Regio Utrecht	2022-01	1.158	1.156 ; 1.159
GGD Zaanstreek/Waterland	2022-01	1.049	1.047 ; 1.052
GGD Zeeland	2022-01	1.07	1.068 ; 1.072
Dienst Gezondheid & Jeugd ZHZ	2022-01	1.06	1.058 ; 1.062
GGD Amsterdam	2022-02	1.037	1.036 ; 1.039
GGD Brabant-Zuidoost	2022-02	1.232	1.229 ; 1.234
GGD Hart voor Brabant	2022-02	1.191	1.189 ; 1.193
GGD Drenthe	2022-02	1.215	1.213 ; 1.217
GGD Flevoland	2022-02	1.022	1.02 ; 1.024
GGD Fryslân	2022-02	1.145	1.143 ; 1.147
Veiligheids- en Gezondheidsregio Gelderland-Midden	2022-02	1.166	1.164 ; 1.168
GGD Gelderland-Zuid	2022-02	1.179	1.176 ; 1.181
GGD Gooi en Vechtstreek	2022-02	1.161	1.158 ; 1.163
GGD Groningen	2022-02	1.164	1.162 ; 1.166
GGD Haaglanden	2022-02	1.101	1.099 ; 1.103
GGD Hollands-Midden	2022-02	1.198	1.196 ; 1.2
GGD IJsselland	2022-02	1.192	1.189 ; 1.194
GGD Kennemerland	2022-02	1.145	1.142 ; 1.147
GGD Limburg-Noord	2022-02	1.185	1.182 ; 1.187
GGD Zuid-Limburg	2022-02	1.133	1.131 ; 1.135
GGD West-Brabant	2022-02	1.2	1.198 ; 1.202
GGD Noord- en Oost-Gelderland	2022-02	1.211	1.209 ; 1.213
GGD Hollands-Noorden	2022-02	1.16	1.157 ; 1.162
GGD Rotterdam-Rijnmond	2022-02	1.065	1.063 ; 1.067
GGD Regio Twente	2022-02	1.183	1.181 ; 1.185
GGD Regio Utrecht	2022-02	1.203	1.201 ; 1.205
GGD Zaanstreek/Waterland	2022-02	1.107	1.105 ; 1.11
GGD Zeeland	2022-02	1.121	1.119 ; 1.124
Dienst Gezondheid & Jeugd ZHZ	2022-02	1.115	1.112 ; 1.117
GGD Amsterdam	2022-03	1.089	1.087 ; 1.09
GGD Brabant-Zuidoost	2022-03	1.285	1.283 ; 1.287
GGD Hart voor Brabant	2022-03	1.241	1.239 ; 1.243
GGD Drenthe	2022-03	1.268	1.266 ; 1.271
GGD Flevoland	2022-03	1.081	1.079 ; 1.083
GGD Fryslân	2022-03	1.195	1.193 ; 1.197
Veiligheids- en Gezondheidsregio Gelderland-Midden	2022-03	1.221	1.219 ; 1.223
GGD Gelderland-Zuid	2022-03	1.236	1.233 ; 1.238
GGD Gooi en Vechtstreek	2022-03	1.225	1.222 ; 1.228
GGD Groningen	2022-03	1.22	1.217 ; 1.222
GGD Haaglanden	2022-03	1.149	1.147 ; 1.151
GGD Hollands-Midden	2022-03	1.25	1.248 ; 1.252
GGD IJsselland	2022-03	1.248	1.246 ; 1.25
GGD Kennemerland	2022-03	1.202	1.2 ; 1.205
GGD Limburg-Noord	2022-03	1.237	1.235 ; 1.24
GGD Zuid-Limburg	2022-03	1.182	1.18 ; 1.184
GGD West-Brabant	2022-03	1.247	1.245 ; 1.249
GGD Noord- en Oost-Gelderland	2022-03	1.26	1.258 ; 1.262
GGD Hollands-Noorden	2022-03	1.21	1.208 ; 1.212
GGD Rotterdam-Rijnmond	2022-03	1.108	1.107 ; 1.11
GGD Regio Twente	2022-03	1.237	1.234 ; 1.239
GGD Regio Utrecht	2022-03	1.25	1.248 ; 1.251
GGD Zaanstreek/Waterland	2022-03	1.168	1.165 ; 1.17
GGD Zeeland	2022-03	1.174	1.172 ; 1.177
Dienst Gezondheid & Jeugd ZHZ	2022-03	1.171	1.169 ; 1.174
GGD Amsterdam	2022-04	1.148	1.146 ; 1.15
GGD Brabant-Zuidoost	2022-04	1.34	1.337 ; 1.342
GGD Hart voor Brabant	2022-04	1.292	1.29 ; 1.294
GGD Drenthe	2022-04	1.324	1.321 ; 1.326
GGD Flevoland	2022-04	1.143	1.14 ; 1.145
GGD Fryslân	2022-04	1.247	1.244 ; 1.249
Veiligheids- en Gezondheidsregio Gelderland-Midden	2022-04	1.277	1.275 ; 1.279
GGD Gelderland-Zuid	2022-04	1.295	1.292 ; 1.297
GGD Gooi en Vechtstreek	2022-04	1.293	1.29 ; 1.296
GGD Groningen	2022-04	1.277	1.275 ; 1.28
GGD Haaglanden	2022-04	1.198	1.196 ; 1.2
GGD Hollands-Midden	2022-04	1.304	1.301 ; 1.306
GGD IJsselland	2022-04	1.307	1.304 ; 1.309
GGD Kennemerland	2022-04	1.262	1.26 ; 1.265
GGD Limburg-Noord	2022-04	1.292	1.29 ; 1.294
GGD Zuid-Limburg	2022-04	1.232	1.23 ; 1.234
GGD West-Brabant	2022-04	1.294	1.292 ; 1.296
GGD Noord- en Oost-Gelderland	2022-04	1.309	1.307 ; 1.311
GGD Hollands-Noorden	2022-04	1.262	1.259 ; 1.264
GGD Rotterdam-Rijnmond	2022-04	1.153	1.151 ; 1.154
GGD Regio Twente	2022-04	1.292	1.29 ; 1.294
GGD Regio Utrecht	2022-04	1.297	1.295 ; 1.299
GGD Zaanstreek/Waterland	2022-04	1.231	1.228 ; 1.233
GGD Zeeland	2022-04	1.229	1.227 ; 1.232
Dienst Gezondheid & Jeugd ZHZ	2022-04	1.23	1.228 ; 1.233
GGD Amsterdam	2022-05	1.202	1.2 ; 1.204
GGD Brabant-Zuidoost	2022-05	1.396	1.394 ; 1.399
GGD Hart voor Brabant	2022-05	1.345	1.342 ; 1.347
GGD Drenthe	2022-05	1.381	1.378 ; 1.383
GGD Flevoland	2022-05	1.21	1.208 ; 1.213
GGD Fryslân	2022-05	1.3	1.297 ; 1.302
Veiligheids- en Gezondheidsregio Gelderland-Midden	2022-05	1.335	1.333 ; 1.338
GGD Gelderland-Zuid	2022-05	1.356	1.353 ; 1.358
GGD Gooi en Vechtstreek	2022-05	1.364	1.361 ; 1.367
GGD Groningen	2022-05	1.337	1.334 ; 1.339
GGD Haaglanden	2022-05	1.248	1.246 ; 1.25
GGD Hollands-Midden	2022-05	1.359	1.356 ; 1.361
GGD IJsselland	2022-05	1.367	1.365 ; 1.37
GGD Kennemerland	2022-05	1.324	1.322 ; 1.327
GGD Limburg-Noord	2022-05	1.348	1.346 ; 1.351
GGD Zuid-Limburg	2022-05	1.284	1.282 ; 1.286
GGD West-Brabant	2022-05	1.343	1.341 ; 1.345
GGD Noord- en Oost-Gelderland	2022-05	1.36	1.358 ; 1.362
GGD Hollands-Noorden	2022-05	1.315	1.312 ; 1.317
GGD Rotterdam-Rijnmond	2022-05	1.198	1.196 ; 1.2
GGD Regio Twente	2022-05	1.349	1.346 ; 1.351
GGD Regio Utrecht	2022-05	1.353	1.351 ; 1.355
GGD Zaanstreek/Waterland	2022-05	1.297	1.294 ; 1.299
GGD Zeeland	2022-05	1.286	1.284 ; 1.289
Dienst Gezondheid & Jeugd ZHZ	2022-05	1.292	1.289 ; 1.294
GGD Amsterdam	2022-06	1.258	1.256 ; 1.26
GGD Brabant-Zuidoost	2022-06	1.454	1.451 ; 1.457
GGD Hart voor Brabant	2022-06	1.399	1.396 ; 1.401
GGD Drenthe	2022-06	1.439	1.437 ; 1.442
GGD Flevoland	2022-06	1.277	1.275 ; 1.28
GGD Fryslân	2022-06	1.355	1.352 ; 1.357
Veiligheids- en Gezondheidsregio Gelderland-Midden	2022-06	1.395	1.393 ; 1.398
GGD Gelderland-Zuid	2022-06	1.419	1.416 ; 1.422
GGD Gooi en Vechtstreek	2022-06	1.438	1.435 ; 1.442
GGD Groningen	2022-06	1.398	1.396 ; 1.401
GGD Haaglanden	2022-06	1.299	1.297 ; 1.301
GGD Hollands-Midden	2022-06	1.415	1.413 ; 1.417
GGD IJsselland	2022-06	1.43	1.427 ; 1.432
GGD Kennemerland	2022-06	1.389	1.386 ; 1.391
GGD Limburg-Noord	2022-06	1.407	1.404 ; 1.409
GGD Zuid-Limburg	2022-06	1.337	1.335 ; 1.34
GGD West-Brabant	2022-06	1.392	1.39 ; 1.395
GGD Noord- en Oost-Gelderland	2022-06	1.412	1.41 ; 1.414
GGD Hollands-Noorden	2022-06	1.37	1.367 ; 1.372
GGD Rotterdam-Rijnmond	2022-06	1.244	1.242 ; 1.246
GGD Regio Twente	2022-06	1.408	1.405 ; 1.41
GGD Regio Utrecht	2022-06	1.402	1.4 ; 1.404
GGD Zaanstreek/Waterland	2022-06	1.365	1.362 ; 1.368
GGD Zeeland	2022-06	1.345	1.342 ; 1.348
Dienst Gezondheid & Jeugd ZHZ	2022-06	1.355	1.352 ; 1.358
GGD Amsterdam	2022-07	1.316	1.314 ; 1.318
GGD Brabant-Zuidoost	2022-07	1.513	1.511 ; 1.516
GGD Hart voor Brabant	2022-07	1.454	1.452 ; 1.457
GGD Drenthe	2022-07	1.5	1.497 ; 1.503
GGD Flevoland	2022-07	1.347	1.345 ; 1.35
GGD Fryslân	2022-07	1.411	1.408 ; 1.413
Veiligheids- en Gezondheidsregio Gelderland-Midden	2022-07	1.457	1.454 ; 1.459
GGD Gelderland-Zuid	2022-07	1.484	1.481 ; 1.487
GGD Gooi en Vechtstreek	2022-07	1.516	1.512 ; 1.519
GGD Groningen	2022-07	1.462	1.459 ; 1.464
GGD Haaglanden	2022-07	1.352	1.35 ; 1.354
GGD Hollands-Midden	2022-07	1.473	1.47 ; 1.475
GGD IJsselland	2022-07	1.494	1.491 ; 1.497
GGD Kennemerland	2022-07	1.455	1.452 ; 1.458
GGD Limburg-Noord	2022-07	1.466	1.463 ; 1.469
GGD Zuid-Limburg	2022-07	1.392	1.389 ; 1.395
GGD West-Brabant	2022-07	1.443	1.441 ; 1.445
GGD Noord- en Oost-Gelderland	2022-07	1.465	1.463 ; 1.468
GGD Hollands-Noorden	2022-07	1.426	1.423 ; 1.429
GGD Rotterdam-Rijnmond	2022-07	1.291	1.289 ; 1.293
GGD Regio Twente	2022-07	1.468	1.465 ; 1.471
GGD Regio Utrecht	2022-07	1.452	1.45 ; 1.454
GGD Zaanstreek/Waterland	2022-07	1.437	1.434 ; 1.44
GGD Zeeland	2022-07	1.406	1.403 ; 1.41
Dienst Gezondheid & Jeugd ZHZ	2022-07	1.421	1.418 ; 1.424
GGD Amsterdam	2022-08	1.375	1.372 ; 1.377
GGD Brabant-Zuidoost	2022-08	1.574	1.571 ; 1.577
GGD Hart voor Brabant	2022-08	1.511	1.508 ; 1.513
GGD Drenthe	2022-08	1.562	1.559 ; 1.566
GGD Flevoland	2022-08	1.42	1.417 ; 1.424
GGD Fryslân	2022-08	1.469	1.466 ; 1.471
Veiligheids- en Gezondheidsregio Gelderland-Midden	2022-08	1.52	1.517 ; 1.523
GGD Gelderland-Zuid	2022-08	1.551	1.548 ; 1.554
GGD Gooi en Vechtstreek	2022-08	1.597	1.592 ; 1.601
GGD Groningen	2022-08	1.527	1.524 ; 1.53
GGD Haaglanden	2022-08	1.405	1.403 ; 1.408
GGD Hollands-Midden	2022-08	1.532	1.529 ; 1.535
GGD IJsselland	2022-08	1.561	1.558 ; 1.564
GGD Kennemerland	2022-08	1.523	1.52 ; 1.527
GGD Limburg-Noord	2022-08	1.528	1.525 ; 1.531
GGD Zuid-Limburg	2022-08	1.448	1.446 ; 1.451
GGD West-Brabant	2022-08	1.494	1.492 ; 1.497
GGD Noord- en Oost-Gelderland	2022-08	1.52	1.517 ; 1.522
GGD Hollands-Noorden	2022-08	1.484	1.481 ; 1.486
GGD Rotterdam-Rijnmond	2022-08	1.339	1.337 ; 1.341
GGD Regio Twente	2022-08	1.53	1.527 ; 1.533
GGD Regio Utrecht	2022-08	1.503	1.501 ; 1.505
GGD Zaanstreek/Waterland	2022-08	1.511	1.508 ; 1.515
GGD Zeeland	2022-08	1.47	1.466 ; 1.473
Dienst Gezondheid & Jeugd ZHZ	2022-08	1.489	1.486 ; 1.492

### Sheet: GGD first booster
Public health services region	period	Relative chance	95%CrI
GGD Amsterdam	2021-11	0.393	0.392 ; 0.394
GGD Brabant-Zuidoost	2021-11	0.569	0.568 ; 0.571
GGD Hart voor Brabant	2021-11	0.561	0.56 ; 0.563
GGD Drenthe	2021-11	0.615	0.613 ; 0.617
GGD Flevoland	2021-11	0.475	0.474 ; 0.477
GGD Fryslân	2021-11	0.564	0.563 ; 0.566
Veiligheids- en Gezondheidsregio Gelderland-Midden	2021-11	0.54	0.538 ; 0.541
GGD Gelderland-Zuid	2021-11	0.542	0.54 ; 0.543
GGD Gooi en Vechtstreek	2021-11	0.599	0.596 ; 0.602
GGD Groningen	2021-11	0.551	0.549 ; 0.553
GGD Haaglanden	2021-11	0.427	0.426 ; 0.428
GGD Hollands-Midden	2021-11	0.496	0.495 ; 0.497
GGD IJsselland	2021-11	0.575	0.573 ; 0.577
GGD Kennemerland	2021-11	0.535	0.533 ; 0.536
GGD Limburg-Noord	2021-11	0.607	0.605 ; 0.609
GGD Zuid-Limburg	2021-11	0.527	0.526 ; 0.529
GGD West-Brabant	2021-11	0.479	0.478 ; 0.48
GGD Noord- en Oost-Gelderland	2021-11	0.564	0.562 ; 0.566
GGD Hollands-Noorden	2021-11	0.525	0.524 ; 0.527
GGD Rotterdam-Rijnmond	2021-11	0.401	0.4 ; 0.402
GGD Regio Twente	2021-11	0.566	0.564 ; 0.568
GGD Regio Utrecht	2021-11	0.468	0.466 ; 0.469
GGD Zaanstreek/Waterland	2021-11	0.544	0.542 ; 0.546
GGD Zeeland	2021-11	0.577	0.575 ; 0.579
Dienst Gezondheid & Jeugd ZHZ	2021-11	0.527	0.525 ; 0.529
GGD Amsterdam	2021-12	0.51	0.509 ; 0.511
GGD Brabant-Zuidoost	2021-12	0.732	0.73 ; 0.734
GGD Hart voor Brabant	2021-12	0.759	0.757 ; 0.761
GGD Drenthe	2021-12	0.769	0.767 ; 0.771
GGD Flevoland	2021-12	0.566	0.564 ; 0.568
GGD Fryslân	2021-12	0.735	0.733 ; 0.737
Veiligheids- en Gezondheidsregio Gelderland-Midden	2021-12	0.695	0.693 ; 0.697
GGD Gelderland-Zuid	2021-12	0.668	0.666 ; 0.67
GGD Gooi en Vechtstreek	2021-12	0.698	0.695 ; 0.7
GGD Groningen	2021-12	0.691	0.689 ; 0.693
GGD Haaglanden	2021-12	0.566	0.564 ; 0.567
GGD Hollands-Midden	2021-12	0.635	0.634 ; 0.637
GGD IJsselland	2021-12	0.714	0.712 ; 0.716
GGD Kennemerland	2021-12	0.661	0.659 ; 0.662
GGD Limburg-Noord	2021-12	0.773	0.771 ; 0.775
GGD Zuid-Limburg	2021-12	0.664	0.662 ; 0.666
GGD West-Brabant	2021-12	0.651	0.649 ; 0.652
GGD Noord- en Oost-Gelderland	2021-12	0.764	0.763 ; 0.766
GGD Hollands-Noorden	2021-12	0.668	0.666 ; 0.669
GGD Rotterdam-Rijnmond	2021-12	0.55	0.549 ; 0.551
GGD Regio Twente	2021-12	0.726	0.724 ; 0.728
GGD Regio Utrecht	2021-12	0.671	0.67 ; 0.673
GGD Zaanstreek/Waterland	2021-12	0.645	0.643 ; 0.647
GGD Zeeland	2021-12	0.696	0.694 ; 0.698
Dienst Gezondheid & Jeugd ZHZ	2021-12	0.636	0.634 ; 0.638
GGD Amsterdam	2022-01	0.677	0.675 ; 0.678
GGD Brabant-Zuidoost	2022-01	0.903	0.901 ; 0.905
GGD Hart voor Brabant	2022-01	0.908	0.906 ; 0.91
GGD Drenthe	2022-01	0.911	0.908 ; 0.913
GGD Flevoland	2022-01	0.667	0.665 ; 0.669
GGD Fryslân	2022-01	0.855	0.853 ; 0.857
Veiligheids- en Gezondheidsregio Gelderland-Midden	2022-01	0.85	0.848 ; 0.852
GGD Gelderland-Zuid	2022-01	0.831	0.829 ; 0.834
GGD Gooi en Vechtstreek	2022-01	0.811	0.808 ; 0.814
GGD Groningen	2022-01	0.847	0.845 ; 0.849
GGD Haaglanden	2022-01	0.743	0.741 ; 0.744
GGD Hollands-Midden	2022-01	0.822	0.82 ; 0.824
GGD IJsselland	2022-01	0.86	0.858 ; 0.862
GGD Kennemerland	2022-01	0.802	0.8 ; 0.804
GGD Limburg-Noord	2022-01	0.899	0.896 ; 0.901
GGD Zuid-Limburg	2022-01	0.802	0.8 ; 0.804
GGD West-Brabant	2022-01	0.876	0.875 ; 0.878
GGD Noord- en Oost-Gelderland	2022-01	0.933	0.931 ; 0.935
GGD Hollands-Noorden	2022-01	0.815	0.813 ; 0.817
GGD Rotterdam-Rijnmond	2022-01	0.715	0.714 ; 0.717
GGD Regio Twente	2022-01	0.869	0.867 ; 0.871
GGD Regio Utrecht	2022-01	0.886	0.884 ; 0.888
GGD Zaanstreek/Waterland	2022-01	0.751	0.749 ; 0.754
GGD Zeeland	2022-01	0.807	0.805 ; 0.81
Dienst Gezondheid & Jeugd ZHZ	2022-01	0.763	0.761 ; 0.765
GGD Amsterdam	2022-02	0.746	0.745 ; 0.748
GGD Brabant-Zuidoost	2022-02	0.986	0.984 ; 0.988
GGD Hart voor Brabant	2022-02	0.985	0.983 ; 0.987
GGD Drenthe	2022-02	0.987	0.984 ; 0.989
GGD Flevoland	2022-02	0.734	0.732 ; 0.736
GGD Fryslân	2022-02	0.921	0.919 ; 0.923
Veiligheids- en Gezondheidsregio Gelderland-Midden	2022-02	0.928	0.926 ; 0.93
GGD Gelderland-Zuid	2022-02	0.913	0.911 ; 0.915
GGD Gooi en Vechtstreek	2022-02	0.894	0.891 ; 0.897
GGD Groningen	2022-02	0.925	0.923 ; 0.928
GGD Haaglanden	2022-02	0.814	0.813 ; 0.816
GGD Hollands-Midden	2022-02	0.902	0.9 ; 0.904
GGD IJsselland	2022-02	0.939	0.937 ; 0.941
GGD Kennemerland	2022-02	0.88	0.878 ; 0.882
GGD Limburg-Noord	2022-02	0.979	0.977 ; 0.981
GGD Zuid-Limburg	2022-02	0.877	0.875 ; 0.879
GGD West-Brabant	2022-02	0.957	0.955 ; 0.958
GGD Noord- en Oost-Gelderland	2022-02	1.011	1.009 ; 1.013
GGD Hollands-Noorden	2022-02	0.89	0.888 ; 0.891
GGD Rotterdam-Rijnmond	2022-02	0.783	0.781 ; 0.784
GGD Regio Twente	2022-02	0.945	0.943 ; 0.947
GGD Regio Utrecht	2022-02	0.962	0.961 ; 0.964
GGD Zaanstreek/Waterland	2022-02	0.825	0.822 ; 0.827
GGD Zeeland	2022-02	0.881	0.878 ; 0.883
Dienst Gezondheid & Jeugd ZHZ	2022-02	0.838	0.836 ; 0.84
GGD Amsterdam	2022-03	0.816	0.814 ; 0.817
GGD Brabant-Zuidoost	2022-03	1.07	1.068 ; 1.072
GGD Hart voor Brabant	2022-03	1.06	1.058 ; 1.062
GGD Drenthe	2022-03	1.068	1.066 ; 1.07
GGD Flevoland	2022-03	0.805	0.803 ; 0.807
GGD Fryslân	2022-03	0.991	0.989 ; 0.993
Veiligheids- en Gezondheidsregio Gelderland-Midden	2022-03	1.006	1.004 ; 1.008
GGD Gelderland-Zuid	2022-03	0.997	0.995 ; 1
GGD Gooi en Vechtstreek	2022-03	0.983	0.981 ; 0.986
GGD Groningen	2022-03	1.002	1 ; 1.004
GGD Haaglanden	2022-03	0.885	0.883 ; 0.887
GGD Hollands-Midden	2022-03	0.984	0.982 ; 0.986
GGD IJsselland	2022-03	1.016	1.014 ; 1.019
GGD Kennemerland	2022-03	0.96	0.958 ; 0.962
GGD Limburg-Noord	2022-03	1.057	1.055 ; 1.06
GGD Zuid-Limburg	2022-03	0.953	0.951 ; 0.955
GGD West-Brabant	2022-03	1.035	1.033 ; 1.037
GGD Noord- en Oost-Gelderland	2022-03	1.088	1.086 ; 1.09
GGD Hollands-Noorden	2022-03	0.961	0.959 ; 0.963
GGD Rotterdam-Rijnmond	2022-03	0.848	0.846 ; 0.849
GGD Regio Twente	2022-03	1.022	1.02 ; 1.024
GGD Regio Utrecht	2022-03	1.035	1.034 ; 1.037
GGD Zaanstreek/Waterland	2022-03	0.902	0.9 ; 0.904
GGD Zeeland	2022-03	0.957	0.955 ; 0.959
Dienst Gezondheid & Jeugd ZHZ	2022-03	0.916	0.914 ; 0.918
GGD Amsterdam	2022-04	0.89	0.888 ; 0.892
GGD Brabant-Zuidoost	2022-04	1.159	1.157 ; 1.161
GGD Hart voor Brabant	2022-04	1.14	1.138 ; 1.143
GGD Drenthe	2022-04	1.155	1.152 ; 1.157
GGD Flevoland	2022-04	0.878	0.876 ; 0.88
GGD Fryslân	2022-04	1.061	1.059 ; 1.064
Veiligheids- en Gezondheidsregio Gelderland-Midden	2022-04	1.085	1.083 ; 1.087
GGD Gelderland-Zuid	2022-04	1.084	1.082 ; 1.086
GGD Gooi en Vechtstreek	2022-04	1.08	1.078 ; 1.083
GGD Groningen	2022-04	1.088	1.086 ; 1.09
GGD Haaglanden	2022-04	0.96	0.958 ; 0.962
GGD Hollands-Midden	2022-04	1.07	1.068 ; 1.073
GGD IJsselland	2022-04	1.103	1.101 ; 1.105
GGD Kennemerland	2022-04	1.046	1.044 ; 1.048
GGD Limburg-Noord	2022-04	1.137	1.134 ; 1.139
GGD Zuid-Limburg	2022-04	1.035	1.033 ; 1.037
GGD West-Brabant	2022-04	1.118	1.116 ; 1.12
GGD Noord- en Oost-Gelderland	2022-04	1.164	1.162 ; 1.166
GGD Hollands-Noorden	2022-04	1.042	1.04 ; 1.044
GGD Rotterdam-Rijnmond	2022-04	0.916	0.915 ; 0.918
GGD Regio Twente	2022-04	1.1	1.098 ; 1.102
GGD Regio Utrecht	2022-04	1.105	1.103 ; 1.106
GGD Zaanstreek/Waterland	2022-04	0.986	0.983 ; 0.988
GGD Zeeland	2022-04	1.037	1.034 ; 1.039
Dienst Gezondheid & Jeugd ZHZ	2022-04	0.998	0.995 ; 1
GGD Amsterdam	2022-05	0.968	0.967 ; 0.97
GGD Brabant-Zuidoost	2022-05	1.249	1.246 ; 1.251
GGD Hart voor Brabant	2022-05	1.219	1.217 ; 1.221
GGD Drenthe	2022-05	1.243	1.24 ; 1.245
GGD Flevoland	2022-05	0.96	0.958 ; 0.963
GGD Fryslân	2022-05	1.14	1.137 ; 1.142
Veiligheids- en Gezondheidsregio Gelderland-Midden	2022-05	1.173	1.171 ; 1.176
GGD Gelderland-Zuid	2022-05	1.18	1.178 ; 1.183
GGD Gooi en Vechtstreek	2022-05	1.186	1.183 ; 1.189
GGD Groningen	2022-05	1.175	1.173 ; 1.178
GGD Haaglanden	2022-05	1.033	1.031 ; 1.035
GGD Hollands-Midden	2022-05	1.157	1.155 ; 1.159
GGD IJsselland	2022-05	1.191	1.189 ; 1.194
GGD Kennemerland	2022-05	1.134	1.132 ; 1.136
GGD Limburg-Noord	2022-05	1.225	1.222 ; 1.228
GGD Zuid-Limburg	2022-05	1.118	1.116 ; 1.12
GGD West-Brabant	2022-05	1.197	1.195 ; 1.199
GGD Noord- en Oost-Gelderland	2022-05	1.249	1.247 ; 1.252
GGD Hollands-Noorden	2022-05	1.123	1.121 ; 1.125
GGD Rotterdam-Rijnmond	2022-05	0.982	0.98 ; 0.984
GGD Regio Twente	2022-05	1.182	1.18 ; 1.184
GGD Regio Utrecht	2022-05	1.184	1.182 ; 1.186
GGD Zaanstreek/Waterland	2022-05	1.073	1.071 ; 1.076
GGD Zeeland	2022-05	1.121	1.119 ; 1.124
Dienst Gezondheid & Jeugd ZHZ	2022-05	1.088	1.086 ; 1.091
GGD Amsterdam	2022-06	1.045	1.043 ; 1.047
GGD Brabant-Zuidoost	2022-06	1.349	1.346 ; 1.351
GGD Hart voor Brabant	2022-06	1.301	1.299 ; 1.304
GGD Drenthe	2022-06	1.336	1.333 ; 1.339
GGD Flevoland	2022-06	1.046	1.043 ; 1.048
GGD Fryslân	2022-06	1.217	1.215 ; 1.22
Veiligheids- en Gezondheidsregio Gelderland-Midden	2022-06	1.262	1.259 ; 1.264
GGD Gelderland-Zuid	2022-06	1.279	1.276 ; 1.282
GGD Gooi en Vechtstreek	2022-06	1.299	1.295 ; 1.302
GGD Groningen	2022-06	1.272	1.27 ; 1.275
GGD Haaglanden	2022-06	1.116	1.114 ; 1.118
GGD Hollands-Midden	2022-06	1.255	1.252 ; 1.257
GGD IJsselland	2022-06	1.285	1.282 ; 1.288
GGD Kennemerland	2022-06	1.232	1.229 ; 1.235
GGD Limburg-Noord	2022-06	1.314	1.311 ; 1.317
GGD Zuid-Limburg	2022-06	1.206	1.203 ; 1.208
GGD West-Brabant	2022-06	1.281	1.278 ; 1.283
GGD Noord- en Oost-Gelderland	2022-06	1.333	1.33 ; 1.335
GGD Hollands-Noorden	2022-06	1.214	1.211 ; 1.216
GGD Rotterdam-Rijnmond	2022-06	1.057	1.055 ; 1.059
GGD Regio Twente	2022-06	1.273	1.271 ; 1.276
GGD Regio Utrecht	2022-06	1.259	1.257 ; 1.261
GGD Zaanstreek/Waterland	2022-06	1.168	1.165 ; 1.171
GGD Zeeland	2022-06	1.215	1.212 ; 1.218
Dienst Gezondheid & Jeugd ZHZ	2022-06	1.182	1.179 ; 1.185
GGD Amsterdam	2022-07	1.133	1.13 ; 1.135
GGD Brabant-Zuidoost	2022-07	1.449	1.446 ; 1.452
GGD Hart voor Brabant	2022-07	1.393	1.391 ; 1.396
GGD Drenthe	2022-07	1.435	1.432 ; 1.438
GGD Flevoland	2022-07	1.138	1.135 ; 1.141
GGD Fryslân	2022-07	1.299	1.296 ; 1.302
Veiligheids- en Gezondheidsregio Gelderland-Midden	2022-07	1.36	1.357 ; 1.363
GGD Gelderland-Zuid	2022-07	1.383	1.38 ; 1.386
GGD Gooi en Vechtstreek	2022-07	1.423	1.419 ; 1.427
GGD Groningen	2022-07	1.37	1.367 ; 1.373
GGD Haaglanden	2022-07	1.196	1.194 ; 1.198
GGD Hollands-Midden	2022-07	1.351	1.349 ; 1.354
GGD IJsselland	2022-07	1.389	1.386 ; 1.392
GGD Kennemerland	2022-07	1.332	1.329 ; 1.335
GGD Limburg-Noord	2022-07	1.408	1.405 ; 1.411
GGD Zuid-Limburg	2022-07	1.303	1.3 ; 1.306
GGD West-Brabant	2022-07	1.375	1.372 ; 1.377
GGD Noord- en Oost-Gelderland	2022-07	1.42	1.417 ; 1.423
GGD Hollands-Noorden	2022-07	1.305	1.302 ; 1.308
GGD Rotterdam-Rijnmond	2022-07	1.129	1.127 ; 1.131
GGD Regio Twente	2022-07	1.365	1.362 ; 1.368
GGD Regio Utrecht	2022-07	1.344	1.342 ; 1.347
GGD Zaanstreek/Waterland	2022-07	1.272	1.269 ; 1.276
GGD Zeeland	2022-07	1.312	1.309 ; 1.316
Dienst Gezondheid & Jeugd ZHZ	2022-07	1.282	1.279 ; 1.285
GGD Amsterdam	2022-08	1.217	1.215 ; 1.22
GGD Brabant-Zuidoost	2022-08	1.554	1.55 ; 1.557
GGD Hart voor Brabant	2022-08	1.483	1.48 ; 1.487
GGD Drenthe	2022-08	1.539	1.535 ; 1.543
GGD Flevoland	2022-08	1.24	1.236 ; 1.243
GGD Fryslân	2022-08	1.385	1.381 ; 1.388
Veiligheids- en Gezondheidsregio Gelderland-Midden	2022-08	1.458	1.455 ; 1.461
GGD Gelderland-Zuid	2022-08	1.499	1.496 ; 1.503
GGD Gooi en Vechtstreek	2022-08	1.555	1.55 ; 1.56
GGD Groningen	2022-08	1.474	1.47 ; 1.477
GGD Haaglanden	2022-08	1.28	1.277 ; 1.282
GGD Hollands-Midden	2022-08	1.459	1.456 ; 1.462
GGD IJsselland	2022-08	1.494	1.49 ; 1.498
GGD Kennemerland	2022-08	1.438	1.434 ; 1.442
GGD Limburg-Noord	2022-08	1.507	1.503 ; 1.51
GGD Zuid-Limburg	2022-08	1.402	1.398 ; 1.405
GGD West-Brabant	2022-08	1.465	1.463 ; 1.468
GGD Noord- en Oost-Gelderland	2022-08	1.511	1.508 ; 1.514
GGD Hollands-Noorden	2022-08	1.4	1.397 ; 1.404
GGD Rotterdam-Rijnmond	2022-08	1.203	1.201 ; 1.205
GGD Regio Twente	2022-08	1.461	1.458 ; 1.464
GGD Regio Utrecht	2022-08	1.425	1.422 ; 1.427
GGD Zaanstreek/Waterland	2022-08	1.381	1.377 ; 1.385
GGD Zeeland	2022-08	1.415	1.411 ; 1.419
Dienst Gezondheid & Jeugd ZHZ	2022-08	1.393	1.389 ; 1.397
